# inClinico Agent for clinical trial endpoint prediction and prospective evaluation

**DOI:** 10.64898/2026.10.13.26365373

**Authors:** Jianjiu Chen, Chengchen Duan, Wenhao Gou, Jingwan Wang, Zetian Zheng, Howell Leung, Vladimir Naumov, Denis Sidorenko, Alex Aliper, Feng Ren, Frank W. Pun, Alex Zhavoronkov

## Abstract

High attrition rates across clinical drug development impose immense clinical and financial burdens, yet prospectively forecasting whether an individual trial will achieve its primary endpoint remains challenging. Here we present a machine-learning system that predicts clinical trial success across phases I-IV, independently modeling studies with efficacy versus safety/toxicity primary endpoints. To prevent lookahead bias and outcome leakage, models are trained on registration-time features, including target and mechanism-of-action precedent, drug modality and novelty, trial design and operational characteristics, and frozen literature-derived target-choice embeddings. Each prediction yields a continuous Predictive Trial Index (PTI) between 0 and 1 reflecting success probability. On a test set of trials initiated in 2021 or later, the efficacy model achieved an area under the receiver operating characteristic curve (AUROC) of 0.828 (95% CI 0.812–0.845; n = 2,347) and the safety/toxicity model reached 0.809 (95% CI 0.787–0.831; n = 1,485). These models are embedded in inClinico Agent, an agentic AI system integrating frontier large language models (LLMs) with deterministic scoring engines, retrieval tools and specialized clinical skills. We also introduce ClinicoBench, a prospective benchmark of 3,235 ongoing trials evaluated by inClinico Agent and five frontier LLMs, establishing a leakage-free foundation for tracking prospective predictive accuracy as trials reach completion.

## Supplemental Table 1 for "inClinico Agent for clinical trial endpoint prediction and prospective evaluation"

NCT_ID	phase	binary_pred_inclinico	timestamp_inclinico	binary_pred_deepseek	timestamp_deepseek	binary_pred_gpt	timestamp_gpt	binary_pred_grok	timestamp_grok	binary_pred_claude	timestamp_claude	binary_pred_gemini	timestamp_gemini
NCT03127267	III	0	2026-09-28	0.0	2026-10-05T05:25:22.135317+00:00	0.0	2026-10-03T08:37:20.140463+00:00	0.0	2026-10-05T05:20:35.506646+00:00	0.0	2026-10-03T13:41:47.431313+00:00	0.0	2026-10-02T09:05:59.974532+00:00
NCT03646058	III	0	2026-09-28	0.0	2026-10-15T11:00:36.219337+00:00	0.0	2026-10-15T09:26:20.690465+00:00	1.0	2026-10-15T10:27:04.525701+00:00	0.0	2026-10-15T11:58:21.575283+00:00	1.0	2026-10-15T09:09:41.467661+00:00
NCT03651349	I	1	2026-09-28	1.0	2026-10-15T11:09:29.594046+00:00	1.0	2026-10-15T09:39:19.962877+00:00	1.0	2026-10-15T10:34:56.918430+00:00	1.0	2026-10-15T12:11:12.418595+00:00	1.0	2026-10-15T09:12:53.893664+00:00
NCT03660917	II	0	2026-09-28	0.0	2026-10-15T11:03:00.504324+00:00	0.0	2026-10-15T09:27:32.140316+00:00	0.0	2026-10-15T10:28:58.610110+00:00	0.0	2026-10-15T12:01:57.698181+00:00	0.0	2026-10-15T09:10:20.272295+00:00
NCT03686306	III	0	2026-09-28	0.0	2026-10-15T10:53:34.356396+00:00	0.0	2026-10-15T09:21:37.258770+00:00	0.0	2026-10-15T10:20:44.327579+00:00	0.0	2026-10-15T11:46:33.114797+00:00	0.0	2026-10-15T09:06:59.281226+00:00
NCT03816319	I	0	2026-09-28	0.0	2026-10-15T09:04:12.026566+00:00	1.0	2026-10-15T08:33:13.458419+00:00	1.0	2026-10-15T08:51:17.209042+00:00	1.0	2026-10-15T09:04:35.388429+00:00	0.0	2026-10-15T08:32:57.201553+00:00
NCT03941132	II	0	2026-09-28	1.0	2026-10-15T11:09:29.988225+00:00	1.0	2026-10-15T09:32:22.344769+00:00	1.0	2026-10-15T10:34:58.997701+00:00	1.0	2026-10-15T12:11:28.438604+00:00	1.0	2026-10-15T09:12:55.589811+00:00
NCT04119024	I	0	2026-09-28	1.0	2026-10-05T03:10:42.618345+00:00	1.0	2026-10-02T08:34:01.893966+00:00	1.0	2026-10-05T02:48:45.911802+00:00	1.0	2026-10-02T09:38:41.062417+00:00	1.0	2026-10-02T08:21:41.534996+00:00
NCT04120766	II	0	2026-09-28	1.0	2026-10-15T10:52:33.481398+00:00	1.0	2026-10-15T09:20:59.764188+00:00	1.0	2026-10-15T10:19:55.367476+00:00	1.0	2026-10-15T11:45:17.723114+00:00	0.0	2026-10-15T09:06:36.531735+00:00
NCT04128072	II	0	2026-09-28	1.0	2026-10-05T05:00:19.786067+00:00	1.0	2026-10-02T09:46:31.678389+00:00	1.0	2026-10-05T04:53:23.908542+00:00	1.0	2026-10-03T12:37:32.836624+00:00	1.0	2026-10-02T08:57:06.236551+00:00
NCT04136535	II	1	2026-09-28	0.0	2026-10-05T05:19:21.428387+00:00	1.0	2026-10-02T09:55:46.230273+00:00	1.0	2026-10-05T05:14:51.071406+00:00	0.0	2026-10-03T13:23:08.747065+00:00	1.0	2026-10-02T09:03:51.673981+00:00
NCT04165486	I	1	2026-09-28	1.0	2026-10-05T05:09:20.155900+00:00	1.0	2026-10-02T09:50:59.570141+00:00	1.0	2026-10-05T05:03:43.661826+00:00	1.0	2026-10-03T12:59:43.678506+00:00	1.0	2026-10-02T09:00:30.416200+00:00
NCT04172532	I	0	2026-09-28	0.0	2026-10-15T11:09:03.982282+00:00	0.0	2026-10-15T09:32:05.617645+00:00	0.0	2026-10-15T10:34:40.039885+00:00	0.0	2026-10-15T12:10:58.018944+00:00	0.0	2026-10-15T09:12:38.223078+00:00
NCT04174755	II	1	2026-09-28	1.0	2026-10-05T05:11:40.182232+00:00	1.0	2026-10-02T09:51:59.196086+00:00	1.0	2026-10-05T05:06:41.795291+00:00	1.0	2026-10-03T15:06:02.713362+00:00	1.0	2026-10-02T09:01:19.942691+00:00
NCT04196257	I	0	2026-09-28	1.0	2026-10-05T05:08:04.571742+00:00	1.0	2026-10-02T09:50:21.370267+00:00	1.0	2026-10-05T05:02:07.644725+00:00	1.0	2026-10-03T12:57:18.692081+00:00	1.0	2026-10-02T09:00:04.586968+00:00
NCT04234048	I	0	2026-09-28	1.0	2026-10-05T04:41:05.652771+00:00	1.0	2026-10-02T09:37:26.622539+00:00	1.0	2026-10-05T04:29:34.753054+00:00	1.0	2026-10-03T14:56:24.923296+00:00	1.0	2026-10-02T08:50:30.773658+00:00
NCT04263831	I	0	2026-09-28	1.0	2026-10-05T05:24:57.034495+00:00	1.0	2026-10-03T08:37:07.935842+00:00	1.0	2026-10-05T05:20:06.159105+00:00	1.0	2026-10-03T15:09:30.557730+00:00	1.0	2026-10-02T09:05:45.748845+00:00
NCT04282044	I	1	2026-09-28	1.0	2026-10-05T05:26:17.394502+00:00	1.0	2026-10-03T08:37:39.259495+00:00	1.0	2026-10-05T05:21:25.386173+00:00	1.0	2026-10-03T13:43:20.372000+00:00	1.0	2026-10-02T09:06:15.318467+00:00
NCT04289467	II	1	2026-09-28	0.0	2026-10-05T04:55:02.454041+00:00	0.0	2026-10-02T09:44:08.382736+00:00	0.0	2026-10-05T04:47:10.475832+00:00	0.0	2026-10-03T12:23:56.510978+00:00	1.0	2026-10-02T08:55:15.218600+00:00
NCT04310020	II	0	2026-09-28	1.0	2026-10-15T11:08:48.570717+00:00	1.0	2026-10-15T09:32:04.299602+00:00	0.0	2026-10-15T10:34:40.033362+00:00	1.0	2026-10-15T12:10:46.958303+00:00	0.0	2026-10-15T09:12:36.391538+00:00
NCT04323748	I	0	2026-09-28	1.0	2026-10-05T05:25:13.772530+00:00	1.0	2026-10-03T08:37:18.179461+00:00	1.0	2026-10-05T05:20:33.292685+00:00	1.0	2026-10-03T13:41:47.048173+00:00	0.0	2026-10-02T09:05:58.192252+00:00
NCT04335292	II	1	2026-09-28	0.0	2026-10-05T05:26:21.925461+00:00	0.0	2026-10-03T08:37:43.426848+00:00	0.0	2026-10-05T05:21:34.381353+00:00	0.0	2026-10-03T13:43:29.413853+00:00	0.0	2026-10-02T09:06:17.155800+00:00
NCT04356664	II	0	2026-09-28	0.0	2026-10-15T11:06:36.600852+00:00	0.0	2026-10-15T09:29:44.129370+00:00	0.0	2026-10-15T10:32:15.709088+00:00	0.0	2026-10-15T12:42:32.541788+00:00	1.0	2026-10-15T09:11:31.606361+00:00
NCT04375813	II	0	2026-09-28	0.0	2026-10-15T11:08:14.933929+00:00	0.0	2026-10-15T09:31:35.373771+00:00	1.0	2026-10-15T10:34:03.008398+00:00	0.0	2026-10-15T12:10:22.991501+00:00	0.0	2026-10-15T09:12:26.039581+00:00
NCT04388124	II	0	2026-09-28	1.0	2026-10-15T10:55:33.613092+00:00	0.0	2026-10-15T09:23:24.457279+00:00	0.0	2026-10-15T10:22:41.919795+00:00	0.0	2026-10-15T11:50:31.935790+00:00	1.0	2026-10-15T09:07:52.229272+00:00
NCT04411225	III	0	2026-09-28	0.0	2026-10-05T05:23:01.105269+00:00	0.0	2026-10-03T08:36:39.690815+00:00	0.0	2026-10-05T05:18:24.365341+00:00	0.0	2026-10-03T13:30:53.287500+00:00	0.0	2026-10-02T09:05:10.212871+00:00
NCT04415424	III	1	2026-09-28	0.0	2026-10-15T11:01:15.523753+00:00	0.0	2026-10-15T09:26:41.363056+00:00	0.0	2026-10-15T10:27:44.145211+00:00	0.0	2026-10-15T11:59:23.525843+00:00	0.0	2026-10-15T09:09:52.828011+00:00
NCT04443010	I	0	2026-09-28	0.0	2026-10-05T05:25:53.375134+00:00	0.0	2026-10-03T08:37:36.084996+00:00	1.0	2026-10-05T05:21:01.723283+00:00	0.0	2026-10-03T13:42:58.212631+00:00	0.0	2026-10-02T09:06:10.364911+00:00
NCT04452500	II	0	2026-09-28	0.0	2026-10-05T05:05:52.320783+00:00	0.0	2026-10-02T09:49:15.312175+00:00	0.0	2026-10-05T04:59:30.424357+00:00	0.0	2026-10-03T12:53:06.808097+00:00	0.0	2026-10-02T08:59:09.816832+00:00
NCT04460872	II	0	2026-09-28	0.0	2026-10-15T11:08:03.227779+00:00	0.0	2026-10-15T09:31:25.872599+00:00	0.0	2026-10-15T10:33:54.123252+00:00	0.0	2026-10-15T12:10:09.474244+00:00	1.0	2026-10-15T09:12:18.208911+00:00
NCT04469842	I	0	2026-09-28	1.0	2026-10-05T04:42:58.515522+00:00	1.0	2026-10-02T09:38:15.908519+00:00	1.0	2026-10-05T04:32:18.151365+00:00	1.0	2026-10-03T11:56:18.400256+00:00	1.0	2026-10-02T08:51:04.665927+00:00
NCT04475731	II	1	2026-09-28	1.0	2026-10-15T11:04:55.798928+00:00	1.0	2026-10-15T09:28:34.684696+00:00	1.0	2026-10-15T10:30:26.271849+00:00	1.0	2026-10-15T12:04:24.416781+00:00	1.0	2026-10-15T09:11:06.530553+00:00
NCT04484025	II	1	2026-09-28	1.0	2026-10-15T10:56:11.448443+00:00	0.0	2026-10-15T09:23:40.572073+00:00	0.0	2026-10-15T10:22:54.144284+00:00	1.0	2026-10-15T11:51:08.317869+00:00	0.0	2026-10-15T09:07:58.550719+00:00
NCT04491370	I	1	2026-09-28	1.0	2026-10-05T05:21:36.279354+00:00	1.0	2026-10-03T08:36:08.528242+00:00	1.0	2026-10-05T05:17:12.018393+00:00	1.0	2026-10-03T13:27:56.963588+00:00	0.0	2026-10-02T09:04:41.850459+00:00
NCT04494113	I	0	2026-09-28	1.0	2026-10-15T10:46:48.447976+00:00	1.0	2026-10-15T09:18:13.197640+00:00	1.0	2026-10-15T10:15:12.816698+00:00	0.0	2026-10-15T11:36:12.918850+00:00	1.0	2026-10-15T09:03:51.981213+00:00
NCT04505501	II	1	2026-09-28	0.0	2026-10-15T11:07:33.478893+00:00	0.0	2026-10-15T09:30:36.173674+00:00	0.0	2026-10-15T10:32:59.452854+00:00	0.0	2026-10-15T12:50:03.936888+00:00	0.0	2026-10-15T09:11:57.734068+00:00
NCT04507178	II	0	2026-09-28	0.0	2026-10-05T05:16:20.733487+00:00	0.0	2026-10-02T09:54:15.907810+00:00	0.0	2026-10-05T05:11:57.349482+00:00	0.0	2026-10-03T13:17:59.950689+00:00	0.0	2026-10-02T09:02:56.358121+00:00
NCT04516057	III	0	2026-09-28	1.0	2026-10-05T05:25:34.439113+00:00	1.0	2026-10-03T08:37:27.354462+00:00	0.0	2026-10-05T05:20:52.890487+00:00	0.0	2026-10-03T13:42:24.067643+00:00	0.0	2026-10-02T09:06:06.369027+00:00
NCT04524000	II	1	2026-09-28	1.0	2026-10-15T11:09:09.413899+00:00	0.0	2026-10-15T09:32:07.215798+00:00	0.0	2026-10-15T10:34:53.559655+00:00	1.0	2026-10-15T12:11:05.385687+00:00	1.0	2026-10-15T09:12:39.062919+00:00
NCT04529044	II	0	2026-09-28	0.0	2026-10-05T02:40:17.613926+00:00	0.0	2026-10-02T08:12:05.277204+00:00	1.0	2026-10-05T02:15:09.788205+00:00	0.0	2026-10-02T08:25:54.350765+00:00	1.0	2026-10-02T08:12:11.294855+00:00
NCT04550260	III	1	2026-09-28	0.0	2026-10-15T11:06:29.226348+00:00	1.0	2026-10-15T09:29:39.298236+00:00	0.0	2026-10-15T10:31:49.868181+00:00	0.0	2026-10-15T12:41:53.563493+00:00	1.0	2026-10-15T09:11:29.811273+00:00
NCT04550377	II	0	2026-09-28	0.0	2026-10-15T11:03:39.393567+00:00	0.0	2026-10-15T09:27:46.598743+00:00	0.0	2026-10-15T10:29:31.318608+00:00	0.0	2026-10-15T12:41:28.941036+00:00	0.0	2026-10-15T09:10:39.155310+00:00
NCT04551482	II	0	2026-09-28	0.0	2026-10-05T05:21:49.147613+00:00	0.0	2026-10-03T08:36:08.641975+00:00	0.0	2026-10-05T05:17:13.038242+00:00	0.0	2026-10-03T15:08:41.542225+00:00	0.0	2026-10-02T09:04:42.412721+00:00
NCT04560972	I	0	2026-09-28	0.0	2026-10-15T11:15:48.791591+00:00	0.0	2026-10-15T09:27:42.372453+00:00	0.0	2026-10-15T10:29:12.432362+00:00	1.0	2026-10-15T12:02:29.386806+00:00	0.0	2026-10-15T09:10:26.722470+00:00
NCT04562870	II	1	2026-09-28	0.0	2026-10-15T11:00:00.201114+00:00	0.0	2026-10-15T09:25:58.774548+00:00	0.0	2026-10-15T10:26:35.397681+00:00	0.0	2026-10-15T11:56:58.861637+00:00	1.0	2026-10-15T09:09:31.633280+00:00
NCT04569448	III	0	2026-09-28	1.0	2026-10-15T11:04:24.723325+00:00	1.0	2026-10-15T09:28:21.724660+00:00	1.0	2026-10-15T10:30:16.328410+00:00	1.0	2026-10-15T12:04:04.513359+00:00	1.0	2026-10-15T09:10:54.773642+00:00
NCT04570085	III	0	2026-09-28	0.0	2026-10-05T05:19:26.570713+00:00	0.0	2026-10-02T09:55:57.886268+00:00	0.0	2026-10-05T05:14:53.890453+00:00	0.0	2026-10-03T13:23:28.668468+00:00	0.0	2026-10-02T09:03:54.461410+00:00
NCT04570423	II	1	2026-09-28	1.0	2026-10-05T05:23:32.275551+00:00	1.0	2026-10-03T08:36:50.471604+00:00	1.0	2026-10-05T05:19:00.661219+00:00	1.0	2026-10-03T13:36:26.296279+00:00	1.0	2026-10-02T09:05:24.284696+00:00
NCT04572451	I	0	2026-09-28	0.0	2026-10-05T05:18:47.419113+00:00	0.0	2026-10-03T08:35:34.275131+00:00	1.0	2026-10-05T05:14:49.370637+00:00	1.0	2026-10-03T13:23:01.735807+00:00	1.0	2026-10-02T09:03:51.415218+00:00
NCT04573023	III	1	2026-09-28	1.0	2026-10-15T10:46:13.710731+00:00	1.0	2026-10-15T09:18:11.311249+00:00	1.0	2026-10-15T10:14:56.766798+00:00	1.0	2026-10-15T11:36:07.691188+00:00	1.0	2026-10-15T09:03:37.778003+00:00
NCT04577755	II	0	2026-09-28	1.0	2026-10-15T10:44:35.448682+00:00	1.0	2026-10-15T09:17:03.625958+00:00	1.0	2026-10-15T10:13:25.299897+00:00	1.0	2026-10-15T11:33:48.736067+00:00	1.0	2026-10-15T09:03:01.804409+00:00
NCT04588922	I	0	2026-09-28	1.0	2026-10-05T05:23:48.405302+00:00	1.0	2026-10-03T08:36:52.220370+00:00	1.0	2026-10-05T05:19:07.348592+00:00	1.0	2026-10-03T13:38:51.774457+00:00	1.0	2026-10-02T09:05:25.078850+00:00
NCT04589325	II	0	2026-09-28	0.0	2026-10-15T10:30:42.940238+00:00	0.0	2026-10-15T09:11:28.495613+00:00	0.0	2026-10-15T09:59:27.656967+00:00	0.0	2026-10-15T10:59:03.943367+00:00	0.0	2026-10-15T08:57:32.190629+00:00
NCT04590664	I	0	2026-09-28	0.0	2026-10-15T11:08:44.563918+00:00	0.0	2026-10-15T09:31:59.980314+00:00	0.0	2026-10-15T10:34:38.608082+00:00	0.0	2026-10-15T12:10:42.956406+00:00	0.0	2026-10-15T09:12:35.136937+00:00
NCT04591002	II	1	2026-09-28	1.0	2026-10-05T05:06:51.105879+00:00	1.0	2026-10-02T09:49:45.797456+00:00	1.0	2026-10-05T05:00:45.717423+00:00	1.0	2026-10-03T12:55:34.958273+00:00	1.0	2026-10-02T08:59:33.230868+00:00
NCT04594798	II	0	2026-09-28	1.0	2026-10-15T10:57:55.079290+00:00	1.0	2026-10-15T09:24:49.357493+00:00	0.0	2026-10-15T10:24:25.707720+00:00	0.0	2026-10-15T11:53:17.000608+00:00	1.0	2026-10-15T09:08:36.848278+00:00
NCT04595747	II	0	2026-09-28	1.0	2026-10-15T11:04:59.327457+00:00	1.0	2026-10-15T09:28:36.544736+00:00	1.0	2026-10-15T10:30:35.275962+00:00	1.0	2026-10-15T12:04:33.003059+00:00	1.0	2026-10-15T09:11:06.650759+00:00
NCT04597437	I	0	2026-09-28	1.0	2026-10-15T09:47:25.385707+00:00	0.0	2026-10-15T08:55:02.611383+00:00	1.0	2026-10-15T09:24:14.530957+00:00	1.0	2026-10-15T09:59:16.435693+00:00	0.0	2026-10-15T08:44:17.576097+00:00
NCT04601038	II	0	2026-09-28	0.0	2026-10-05T05:22:14.200503+00:00	0.0	2026-10-03T08:36:23.313611+00:00	0.0	2026-10-05T05:17:52.054484+00:00	0.0	2026-10-03T13:29:47.200175+00:00	0.0	2026-10-02T09:04:55.368077+00:00
NCT04614558	II	1	2026-09-28	1.0	2026-10-15T11:02:30.429205+00:00	1.0	2026-10-15T09:27:06.501558+00:00	1.0	2026-10-15T10:28:29.144375+00:00	1.0	2026-10-15T12:01:10.531590+00:00	1.0	2026-10-15T09:10:16.240146+00:00
NCT04616560	I	0	2026-09-28	0.0	2026-10-15T11:07:03.390167+00:00	0.0	2026-10-15T09:30:13.401141+00:00	0.0	2026-10-15T10:32:37.467713+00:00	0.0	2026-10-15T12:08:11.407359+00:00	0.0	2026-10-15T09:11:48.237018+00:00
NCT04620603	I	0	2026-09-28	0.0	2026-10-15T11:15:42.668262+00:00	0.0	2026-10-15T09:27:43.638467+00:00	0.0	2026-10-15T10:29:20.485589+00:00	0.0	2026-10-15T12:02:32.248892+00:00	1.0	2026-10-15T09:10:32.353404+00:00
NCT04625647	II	0	2026-09-28	0.0	2026-10-15T11:06:01.193817+00:00	0.0	2026-10-15T09:29:29.242307+00:00	0.0	2026-10-15T10:31:37.228840+00:00	1.0	2026-10-15T12:05:54.486529+00:00	1.0	2026-10-15T09:11:20.967370+00:00
NCT04632433	II	1	2026-09-28	1.0	2026-10-15T11:07:57.602120+00:00	1.0	2026-10-15T09:31:08.628123+00:00	1.0	2026-10-15T10:33:46.872014+00:00	1.0	2026-10-15T12:09:40.650913+00:00	1.0	2026-10-15T09:12:03.752439+00:00
NCT04639050	I	0	2026-09-28	1.0	2026-10-15T11:06:56.500135+00:00	1.0	2026-10-15T09:30:05.543006+00:00	1.0	2026-10-15T10:32:33.550500+00:00	1.0	2026-10-15T12:07:31.773184+00:00	1.0	2026-10-15T09:11:43.001761+00:00
NCT04639180	III	1	2026-09-28	1.0	2026-10-15T11:06:27.062050+00:00	0.0	2026-10-15T09:29:38.869983+00:00	1.0	2026-10-15T10:31:44.562919+00:00	1.0	2026-10-15T12:06:26.444255+00:00	1.0	2026-10-15T09:11:29.001345+00:00
NCT04641247	II	1	2026-09-28	1.0	2026-10-05T05:24:24.685994+00:00	1.0	2026-10-03T08:37:02.062005+00:00	1.0	2026-10-05T05:19:29.335745+00:00	1.0	2026-10-03T13:40:05.338051+00:00	1.0	2026-10-02T09:05:37.736933+00:00
NCT04644575	III	1	2026-09-28	1.0	2026-10-15T11:07:37.268241+00:00	1.0	2026-10-15T09:30:44.496382+00:00	1.0	2026-10-15T10:33:17.276847+00:00	1.0	2026-10-15T12:09:16.531344+00:00	1.0	2026-10-15T09:12:00.513705+00:00
NCT04655092	III	1	2026-09-28	1.0	2026-10-15T11:08:41.347798+00:00	1.0	2026-10-15T09:31:59.483680+00:00	1.0	2026-10-15T10:34:10.396726+00:00	1.0	2026-10-15T12:10:38.655393+00:00	1.0	2026-10-15T09:12:32.962754+00:00
NCT04657289	III	1	2026-09-28	1.0	2026-10-15T11:00:37.544233+00:00	1.0	2026-10-15T09:26:26.136969+00:00	1.0	2026-10-15T10:27:16.255084+00:00	1.0	2026-10-15T11:58:30.454104+00:00	1.0	2026-10-15T09:09:45.558226+00:00
NCT04661280	III	0	2026-09-28	1.0	2026-10-15T10:40:22.108174+00:00	1.0	2026-10-15T09:15:30.282105+00:00	1.0	2026-10-15T10:09:00.614253+00:00	1.0	2026-10-15T11:24:56.286475+00:00	1.0	2026-10-15T09:01:25.661036+00:00
NCT04661384	I	0	2026-09-28	1.0	2026-10-15T11:07:21.010168+00:00	1.0	2026-10-15T09:30:20.931992+00:00	1.0	2026-10-15T10:32:48.023935+00:00	1.0	2026-10-15T12:08:36.080617+00:00	1.0	2026-10-15T09:11:50.654559+00:00
NCT04662580	I	0	2026-09-28	1.0	2026-10-15T11:05:16.215597+00:00	1.0	2026-10-15T09:28:40.134871+00:00	1.0	2026-10-15T10:30:45.311133+00:00	1.0	2026-10-15T12:04:33.832897+00:00	1.0	2026-10-15T09:11:06.855612+00:00
NCT04665739	II	0	2026-09-28	1.0	2026-10-05T05:30:12.250840+00:00	1.0	2026-10-02T09:47:11.009860+00:00	1.0	2026-10-05T04:55:13.132012+00:00	1.0	2026-10-03T12:41:46.513576+00:00	1.0	2026-10-02T08:57:41.848565+00:00
NCT04666714	III	0	2026-09-28	1.0	2026-10-15T10:16:50.361533+00:00	1.0	2026-10-15T09:05:47.446842+00:00	0.0	2026-10-15T09:46:31.306826+00:00	1.0	2026-10-15T10:39:00.389022+00:00	1.0	2026-10-15T08:52:22.928646+00:00
NCT04676048	I	1	2026-09-28	0.0	2026-10-05T05:08:49.535939+00:00	1.0	2026-10-02T09:50:40.554498+00:00	0.0	2026-10-05T05:03:09.871689+00:00	1.0	2026-10-03T12:58:52.714915+00:00	1.0	2026-10-02T09:00:17.015733+00:00
NCT04678648	I	0	2026-09-28	1.0	2026-10-05T05:25:05.362849+00:00	1.0	2026-10-03T08:37:13.890021+00:00	1.0	2026-10-05T05:20:19.120281+00:00	1.0	2026-10-03T13:41:28.395767+00:00	1.0	2026-10-02T09:05:55.371108+00:00
NCT04680468	II	0	2026-09-28	1.0	2026-10-15T11:02:45.340033+00:00	1.0	2026-10-15T09:27:22.743265+00:00	1.0	2026-10-15T10:28:36.183078+00:00	1.0	2026-10-15T12:01:31.321900+00:00	0.0	2026-10-15T09:10:18.770849+00:00
NCT04687631	III	1	2026-09-28	0.0	2026-10-05T05:26:06.921495+00:00	0.0	2026-10-03T08:37:36.209082+00:00	0.0	2026-10-05T05:21:17.895399+00:00	0.0	2026-10-03T13:43:09.501254+00:00	1.0	2026-10-02T09:06:11.229327+00:00
NCT04690595	I	0	2026-09-28	1.0	2026-10-15T11:03:58.133587+00:00	1.0	2026-10-15T09:27:56.637713+00:00	1.0	2026-10-15T10:30:05.987804+00:00	1.0	2026-10-15T12:02:58.986337+00:00	1.0	2026-10-15T09:10:46.999824+00:00
NCT04691661	II	1	2026-09-28	1.0	2026-10-05T05:20:30.317399+00:00	1.0	2026-10-03T08:35:34.277385+00:00	1.0	2026-10-05T05:16:07.271935+00:00	1.0	2026-10-03T15:08:19.662125+00:00	0.0	2026-10-02T09:04:12.709778+00:00
NCT04691804	III	0	2026-09-28	1.0	2026-10-15T10:59:19.403823+00:00	1.0	2026-10-15T09:25:33.035532+00:00	1.0	2026-10-15T10:25:37.766761+00:00	1.0	2026-10-15T11:55:08.835715+00:00	1.0	2026-10-15T09:09:14.948838+00:00
NCT04695080	II	1	2026-09-28	0.0	2026-10-15T11:01:39.764065+00:00	0.0	2026-10-15T09:26:55.257085+00:00	1.0	2026-10-15T10:27:53.069533+00:00	0.0	2026-10-15T12:00:18.320622+00:00	0.0	2026-10-15T09:10:02.774966+00:00
NCT04696575	II	0	2026-09-28	0.0	2026-10-05T05:30:42.500695+00:00	0.0	2026-10-03T08:36:19.941513+00:00	0.0	2026-10-05T05:17:37.721231+00:00	0.0	2026-10-03T13:29:25.952953+00:00	0.0	2026-10-02T09:04:50.414524+00:00
NCT04699123	II	0	2026-09-28	0.0	2026-10-15T11:08:00.088486+00:00	0.0	2026-10-15T09:31:23.912116+00:00	0.0	2026-10-15T10:33:49.176124+00:00	0.0	2026-10-15T12:09:51.348043+00:00	0.0	2026-10-15T09:12:06.592952+00:00
NCT04704323	I	0	2026-09-28	1.0	2026-10-05T05:20:24.435053+00:00	1.0	2026-10-03T08:35:34.277195+00:00	0.0	2026-10-05T05:16:02.964012+00:00	1.0	2026-10-03T13:24:55.389473+00:00	1.0	2026-10-02T09:04:11.617496+00:00
NCT04706715	I	0	2026-09-28	1.0	2026-10-15T10:49:03.540635+00:00	1.0	2026-10-15T09:19:33.613802+00:00	1.0	2026-10-15T10:17:06.782785+00:00	1.0	2026-10-15T11:40:31.686545+00:00	1.0	2026-10-15T09:05:13.590090+00:00
NCT04706962	I	1	2026-09-28	1.0	2026-10-15T11:07:21.434861+00:00	0.0	2026-10-15T09:30:35.786343+00:00	0.0	2026-10-15T10:32:55.172088+00:00	1.0	2026-10-15T12:08:41.437624+00:00	1.0	2026-10-15T09:11:50.996113+00:00
NCT04708054	II	0	2026-09-28	1.0	2026-10-05T05:19:53.095773+00:00	1.0	2026-10-03T08:35:34.275678+00:00	1.0	2026-10-05T05:15:26.726701+00:00	1.0	2026-10-03T15:07:58.295670+00:00	1.0	2026-10-02T09:03:59.950806+00:00
NCT04708067	I	0	2026-09-28	0.0	2026-10-15T10:58:41.462354+00:00	0.0	2026-10-15T09:25:12.425988+00:00	0.0	2026-10-15T10:25:07.761615+00:00	0.0	2026-10-15T11:54:47.543528+00:00	0.0	2026-10-15T09:08:54.389347+00:00
NCT04711824	I	1	2026-09-28	0.0	2026-10-05T05:15:32.845178+00:00	0.0	2026-10-02T09:53:43.910264+00:00	1.0	2026-10-05T05:10:49.444564+00:00	0.0	2026-10-03T13:13:24.793718+00:00	0.0	2026-10-02T09:02:34.546498+00:00
NCT04716686	II	1	2026-09-28	1.0	2026-10-05T05:25:37.864803+00:00	1.0	2026-10-03T08:37:31.474705+00:00	0.0	2026-10-05T05:20:58.199849+00:00	0.0	2026-10-03T13:42:48.912897+00:00	0.0	2026-10-02T09:06:07.914871+00:00
NCT04716946	II	1	2026-09-28	0.0	2026-10-15T11:08:03.353319+00:00	0.0	2026-10-15T09:31:34.634313+00:00	0.0	2026-10-15T10:33:54.715108+00:00	1.0	2026-10-15T12:10:10.220579+00:00	1.0	2026-10-15T09:12:18.649075+00:00
NCT04720313	I	0	2026-09-28	1.0	2026-10-15T11:09:46.483062+00:00	1.0	2026-10-15T09:32:28.352600+00:00	1.0	2026-10-15T10:35:29.386815+00:00	1.0	2026-10-15T12:11:54.437493+00:00	1.0	2026-10-15T09:12:56.698800+00:00
NCT04721015	I	0	2026-09-28	0.0	2026-10-15T11:07:40.932251+00:00	1.0	2026-10-15T09:30:57.159733+00:00	1.0	2026-10-15T10:33:18.091641+00:00	1.0	2026-10-15T12:09:24.044233+00:00	0.0	2026-10-15T09:12:01.295617+00:00
NCT04722523	I	1	2026-09-28	1.0	2026-10-15T11:08:39.244629+00:00	1.0	2026-10-15T09:31:36.366538+00:00	1.0	2026-10-15T10:34:06.735621+00:00	1.0	2026-10-15T12:42:28.649049+00:00	1.0	2026-10-15T09:12:30.401475+00:00
NCT04722978	III	0	2026-09-28	0.0	2026-10-15T11:05:49.886267+00:00	0.0	2026-10-15T09:29:02.264164+00:00	0.0	2026-10-15T10:31:20.128870+00:00	0.0	2026-10-15T12:05:27.352650+00:00	0.0	2026-10-15T09:11:13.050359+00:00
NCT04730258	I	0	2026-09-28	1.0	2026-10-15T11:05:55.046973+00:00	1.0	2026-10-15T09:29:20.098721+00:00	1.0	2026-10-15T10:31:24.472621+00:00	1.0	2026-10-15T12:05:51.150941+00:00	1.0	2026-10-15T09:11:19.847316+00:00
NCT04732065	I	0	2026-09-28	1.0	2026-10-05T05:20:54.749822+00:00	1.0	2026-10-03T08:35:59.167537+00:00	1.0	2026-10-05T05:16:45.904423+00:00	1.0	2026-10-03T13:26:35.152538+00:00	1.0	2026-10-02T09:04:20.264852+00:00
NCT04732416	II	1	2026-09-28	1.0	2026-10-15T10:42:16.595092+00:00	1.0	2026-10-15T09:16:18.576351+00:00	1.0	2026-10-15T10:11:17.232231+00:00	1.0	2026-10-15T11:29:50.409090+00:00	1.0	2026-10-15T09:02:18.328636+00:00
NCT04734730	II	0	2026-09-28	1.0	2026-10-05T05:24:00.359778+00:00	0.0	2026-10-03T08:36:57.534728+00:00	0.0	2026-10-05T05:19:18.804750+00:00	1.0	2026-10-03T13:39:41.742637+00:00	1.0	2026-10-02T09:05:30.170038+00:00
NCT04734990	I	0	2026-09-28	1.0	2026-10-15T11:01:16.628403+00:00	1.0	2026-10-15T09:26:43.412673+00:00	1.0	2026-10-15T10:27:47.535558+00:00	1.0	2026-10-15T11:59:49.434657+00:00	1.0	2026-10-15T09:09:57.087075+00:00
NCT04736589	III	1	2026-09-28	1.0	2026-10-05T05:22:00.367869+00:00	0.0	2026-10-03T08:36:21.404891+00:00	0.0	2026-10-05T05:17:38.436180+00:00	0.0	2026-10-03T15:09:09.853069+00:00	1.0	2026-10-02T09:04:52.271573+00:00
NCT04743661	II	0	2026-09-28	0.0	2026-10-15T10:43:30.213401+00:00	0.0	2026-10-15T09:16:50.152182+00:00	0.0	2026-10-15T10:12:37.287195+00:00	0.0	2026-10-15T11:31:53.125851+00:00	0.0	2026-10-15T09:14:04.388899+00:00
NCT04747613	III	1	2026-09-28	1.0	2026-10-15T11:00:06.253478+00:00	1.0	2026-10-15T09:26:00.135181+00:00	1.0	2026-10-15T10:26:42.612615+00:00	1.0	2026-10-15T11:57:09.590742+00:00	1.0	2026-10-15T09:09:33.985476+00:00
NCT04748796	III	0	2026-09-28	0.0	2026-10-05T05:25:30.108506+00:00	0.0	2026-10-03T08:37:24.867220+00:00	0.0	2026-10-05T05:20:49.842446+00:00	0.0	2026-10-03T13:42:18.330332+00:00	0.0	2026-10-02T09:06:02.315281+00:00
NCT04754321	I	0	2026-09-28	0.0	2026-10-05T05:13:44.834223+00:00	1.0	2026-10-03T08:35:34.272700+00:00	1.0	2026-10-05T05:09:03.158543+00:00	1.0	2026-10-03T13:09:22.609311+00:00	1.0	2026-10-02T09:01:57.678130+00:00
NCT04756726	I	0	2026-09-28	1.0	2026-10-15T11:05:47.430845+00:00	1.0	2026-10-15T09:28:59.968812+00:00	1.0	2026-10-15T10:31:01.593926+00:00	1.0	2026-10-15T12:05:22.537568+00:00	1.0	2026-10-15T09:11:11.780370+00:00
NCT04759586	III	0	2026-09-28	1.0	2026-10-15T10:56:40.726272+00:00	0.0	2026-10-15T09:24:09.778673+00:00	1.0	2026-10-15T10:23:36.075689+00:00	1.0	2026-10-15T11:51:44.718809+00:00	1.0	2026-10-15T09:08:11.970586+00:00
NCT04759911	II	0	2026-09-28	1.0	2026-10-15T11:07:36.486506+00:00	1.0	2026-10-15T09:30:37.536384+00:00	1.0	2026-10-15T10:33:08.504321+00:00	1.0	2026-10-15T12:09:10.388342+00:00	1.0	2026-10-15T09:11:58.869344+00:00
NCT04764942	I	0	2026-09-28	1.0	2026-10-15T11:04:44.781109+00:00	1.0	2026-10-15T09:28:22.337024+00:00	1.0	2026-10-15T10:30:24.820750+00:00	1.0	2026-10-15T12:04:20.488121+00:00	1.0	2026-10-15T09:10:59.401466+00:00
NCT04765098	II	0	2026-09-28	0.0	2026-10-05T05:16:28.933728+00:00	0.0	2026-10-02T09:54:19.752081+00:00	0.0	2026-10-05T05:12:08.910613+00:00	0.0	2026-10-03T13:18:16.528469+00:00	0.0	2026-10-02T09:02:59.032833+00:00
NCT04771520	II	0	2026-09-28	0.0	2026-10-05T05:25:59.673740+00:00	0.0	2026-10-03T08:37:36.207525+00:00	0.0	2026-10-05T05:21:07.385173+00:00	0.0	2026-10-03T13:43:06.449745+00:00	0.0	2026-10-02T09:06:10.491724+00:00
NCT04774419	II	1	2026-09-28	1.0	2026-10-05T05:24:41.027111+00:00	1.0	2026-10-03T08:37:06.861211+00:00	1.0	2026-10-05T05:19:47.286556+00:00	1.0	2026-10-03T13:40:29.784523+00:00	1.0	2026-10-02T09:05:44.329193+00:00
NCT04775485	II	0	2026-09-28	1.0	2026-10-05T05:25:23.706382+00:00	1.0	2026-10-03T08:37:23.684412+00:00	1.0	2026-10-05T05:20:36.717335+00:00	1.0	2026-10-03T13:41:54.953206+00:00	1.0	2026-10-02T09:06:01.846896+00:00
NCT04776330	I	0	2026-09-28	1.0	2026-10-05T05:25:00.400781+00:00	1.0	2026-10-03T08:37:13.664454+00:00	1.0	2026-10-05T05:20:12.593609+00:00	1.0	2026-10-03T13:41:24.858441+00:00	1.0	2026-10-02T09:05:49.963349+00:00
NCT04776655	III	0	2026-09-28	0.0	2026-10-15T11:05:39.431539+00:00	1.0	2026-10-15T09:28:58.027974+00:00	0.0	2026-10-15T10:30:54.763564+00:00	0.0	2026-10-15T12:04:42.194056+00:00	1.0	2026-10-15T09:11:07.124448+00:00
NCT04777084	II	1	2026-09-28	1.0	2026-10-15T10:59:58.382389+00:00	1.0	2026-10-15T09:25:55.947302+00:00	1.0	2026-10-15T10:26:26.150318+00:00	1.0	2026-10-15T11:56:40.606461+00:00	1.0	2026-10-15T09:09:25.632238+00:00
NCT04777357	III	1	2026-09-28	1.0	2026-10-05T05:24:22.890815+00:00	1.0	2026-10-03T08:37:01.609046+00:00	1.0	2026-10-05T05:19:28.821914+00:00	0.0	2026-10-03T13:40:05.336428+00:00	1.0	2026-10-02T09:05:36.785385+00:00
NCT04777994	I	0	2026-09-28	1.0	2026-10-05T05:24:58.403526+00:00	1.0	2026-10-03T08:37:08.929388+00:00	1.0	2026-10-05T05:20:08.609501+00:00	1.0	2026-10-03T13:41:14.798799+00:00	1.0	2026-10-02T09:05:46.857961+00:00
NCT04779320	III	1	2026-09-28	1.0	2026-10-05T05:16:09.011746+00:00	1.0	2026-10-02T09:54:09.601801+00:00	1.0	2026-10-05T05:11:40.030232+00:00	1.0	2026-10-03T13:15:01.417586+00:00	1.0	2026-10-02T09:02:49.708582+00:00
NCT04782687	II	0	2026-09-28	1.0	2026-10-15T10:58:05.370909+00:00	0.0	2026-10-15T09:25:05.331103+00:00	1.0	2026-10-15T10:24:45.022477+00:00	0.0	2026-10-15T11:53:52.464746+00:00	1.0	2026-10-15T09:08:43.093586+00:00
NCT04785196	I	0	2026-09-28	0.0	2026-10-05T05:23:27.593807+00:00	0.0	2026-10-03T08:36:43.550531+00:00	0.0	2026-10-05T05:18:40.696210+00:00	0.0	2026-10-03T13:31:14.602178+00:00	1.0	2026-10-02T09:05:16.940626+00:00
NCT04786028	II	1	2026-09-28	0.0	2026-10-15T10:52:35.639997+00:00	1.0	2026-10-15T09:21:00.362537+00:00	0.0	2026-10-15T10:20:05.383946+00:00	0.0	2026-10-15T12:38:52.277062+00:00	1.0	2026-10-15T09:06:38.081681+00:00
NCT04787042	I	0	2026-09-28	0.0	2026-10-15T10:59:41.087743+00:00	0.0	2026-10-15T09:25:53.005202+00:00	0.0	2026-10-15T10:26:23.744452+00:00	0.0	2026-10-15T11:56:32.003880+00:00	0.0	2026-10-15T09:09:22.573697+00:00
NCT04789681	II	0	2026-09-28	0.0	2026-10-05T05:21:55.578580+00:00	1.0	2026-10-03T08:36:17.185601+00:00	1.0	2026-10-05T05:17:35.202780+00:00	0.0	2026-10-03T15:08:50.337669+00:00	0.0	2026-10-02T09:04:48.026978+00:00
NCT04792073	II	1	2026-09-28	1.0	2026-10-15T11:07:12.045637+00:00	1.0	2026-10-15T09:30:16.213535+00:00	1.0	2026-10-15T10:32:38.770365+00:00	0.0	2026-10-15T12:08:11.551708+00:00	0.0	2026-10-15T09:11:50.596958+00:00
NCT04792489	II	1	2026-09-28	1.0	2026-10-05T05:23:29.195215+00:00	1.0	2026-10-03T08:36:47.436574+00:00	1.0	2026-10-05T05:18:49.187451+00:00	1.0	2026-10-03T13:35:10.411740+00:00	1.0	2026-10-02T09:05:19.905737+00:00
NCT04794699	I	0	2026-09-28	1.0	2026-10-15T11:06:23.963988+00:00	1.0	2026-10-15T09:29:36.853527+00:00	1.0	2026-10-15T10:31:41.941782+00:00	1.0	2026-10-15T12:06:10.566496+00:00	1.0	2026-10-15T09:11:27.727276+00:00
NCT04794972	I	0	2026-09-28	1.0	2026-10-05T05:24:26.942143+00:00	1.0	2026-10-03T08:37:04.793182+00:00	1.0	2026-10-05T05:19:41.354306+00:00	1.0	2026-10-03T13:40:17.397619+00:00	1.0	2026-10-02T09:05:38.006504+00:00
NCT04797286	II	0	2026-09-28	0.0	2026-10-15T10:58:02.047430+00:00	0.0	2026-10-15T09:24:59.845646+00:00	0.0	2026-10-15T10:24:36.871416+00:00	0.0	2026-10-15T11:53:26.779482+00:00	0.0	2026-10-15T09:08:39.824870+00:00
NCT04798235	I	0	2026-09-28	1.0	2026-10-15T11:06:57.602777+00:00	1.0	2026-10-15T09:30:12.355457+00:00	0.0	2026-10-15T10:32:34.431554+00:00	1.0	2026-10-15T12:07:40.020411+00:00	1.0	2026-10-15T09:11:43.965937+00:00
NCT04803877	II	0	2026-09-28	0.0	2026-10-15T11:02:33.705202+00:00	0.0	2026-10-15T09:27:14.072254+00:00	0.0	2026-10-15T10:28:32.521538+00:00	0.0	2026-10-15T12:41:39.594038+00:00	0.0	2026-10-15T09:10:16.994293+00:00
NCT04804241	II	0	2026-09-28	0.0	2026-10-15T10:44:06.883845+00:00	0.0	2026-10-15T09:17:01.172109+00:00	0.0	2026-10-15T10:13:21.608549+00:00	0.0	2026-10-15T11:33:20.164080+00:00	0.0	2026-10-15T09:02:58.824282+00:00
NCT04807140	II	1	2026-09-28	1.0	2026-10-05T05:21:58.186229+00:00	1.0	2026-10-03T08:36:19.537220+00:00	1.0	2026-10-05T05:17:37.426888+00:00	1.0	2026-10-03T13:29:05.972912+00:00	1.0	2026-10-02T09:19:15.368618+00:00
NCT04812366	II	1	2026-09-28	1.0	2026-10-15T10:57:42.494375+00:00	1.0	2026-10-15T09:38:05.411756+00:00	1.0	2026-10-15T10:24:18.745717+00:00	1.0	2026-10-15T12:39:58.364786+00:00	1.0	2026-10-15T09:08:30.801240+00:00
NCT04819243	II	1	2026-09-28	0.0	2026-10-05T05:20:41.951129+00:00	0.0	2026-10-03T08:35:56.777915+00:00	0.0	2026-10-05T05:16:23.598766+00:00	0.0	2026-10-03T13:25:43.136688+00:00	0.0	2026-10-02T09:04:17.235962+00:00
NCT04829604	II	1	2026-09-28	1.0	2026-10-15T10:54:56.763415+00:00	1.0	2026-10-15T09:22:54.660717+00:00	0.0	2026-10-15T10:22:08.823957+00:00	1.0	2026-10-15T11:49:37.283441+00:00	1.0	2026-10-15T09:07:37.763150+00:00
NCT04830137	I	0	2026-09-28	1.0	2026-10-05T05:23:52.332967+00:00	1.0	2026-10-03T08:36:53.168827+00:00	1.0	2026-10-05T05:19:14.794436+00:00	1.0	2026-10-03T13:39:28.640329+00:00	1.0	2026-10-02T09:05:25.128522+00:00
NCT04833894	II	1	2026-09-28	1.0	2026-10-05T05:19:35.399931+00:00	1.0	2026-10-03T08:35:34.275361+00:00	1.0	2026-10-05T05:15:24.083807+00:00	1.0	2026-10-03T13:23:42.684648+00:00	1.0	2026-10-02T09:03:57.174017+00:00
NCT04834024	III	1	2026-09-28	1.0	2026-10-15T11:02:55.446564+00:00	1.0	2026-10-15T09:42:49.283448+00:00	1.0	2026-10-15T10:28:42.010506+00:00	1.0	2026-10-15T12:01:50.964248+00:00	1.0	2026-10-15T09:10:19.965825+00:00
NCT04838301	II	0	2026-09-28	1.0	2026-10-15T10:08:55.337658+00:00	0.0	2026-10-15T09:03:22.063222+00:00	1.0	2026-10-15T09:40:28.532886+00:00	0.0	2026-10-15T10:28:43.022204+00:00	0.0	2026-10-15T08:50:25.786824+00:00
NCT04843098	I	0	2026-09-28	0.0	2026-10-15T11:03:29.679052+00:00	0.0	2026-10-15T09:27:43.685595+00:00	0.0	2026-10-15T10:29:23.776977+00:00	1.0	2026-10-15T12:02:34.196946+00:00	0.0	2026-10-15T09:10:33.569487+00:00
NCT04844619	I	1	2026-09-28	1.0	2026-10-15T11:05:52.310063+00:00	1.0	2026-10-15T09:29:15.231345+00:00	0.0	2026-10-15T10:31:24.190317+00:00	0.0	2026-10-15T12:05:36.188556+00:00	1.0	2026-10-15T09:11:18.274036+00:00
NCT04848753	III	1	2026-09-28	1.0	2026-10-15T11:04:08.880381+00:00	1.0	2026-10-15T09:28:12.464660+00:00	1.0	2026-10-15T10:30:14.900705+00:00	1.0	2026-10-15T12:03:36.453984+00:00	1.0	2026-10-15T09:10:49.831345+00:00
NCT04849728	III	1	2026-09-28	1.0	2026-10-15T10:59:27.975460+00:00	1.0	2026-10-15T09:25:38.288760+00:00	1.0	2026-10-15T10:25:54.345421+00:00	1.0	2026-10-15T11:55:31.305594+00:00	1.0	2026-10-15T09:09:16.374446+00:00
NCT04852328	II	0	2026-09-28	1.0	2026-10-05T05:18:32.846798+00:00	1.0	2026-10-03T08:47:45.735326+00:00	1.0	2026-10-05T05:14:23.463061+00:00	1.0	2026-10-03T13:22:24.941827+00:00	1.0	2026-10-02T09:03:38.338402+00:00
NCT04857372	I	0	2026-09-28	1.0	2026-10-15T10:55:09.872437+00:00	1.0	2026-10-15T09:22:55.582228+00:00	0.0	2026-10-15T10:22:17.330410+00:00	0.0	2026-10-15T11:49:46.323634+00:00	1.0	2026-10-15T09:07:47.593444+00:00
NCT04858334	II	0	2026-09-28	1.0	2026-10-05T05:22:37.157690+00:00	1.0	2026-10-03T08:36:26.878818+00:00	1.0	2026-10-05T05:18:07.311053+00:00	0.0	2026-10-03T13:29:59.279471+00:00	1.0	2026-10-02T09:05:03.228646+00:00
NCT04859946	II	0	2026-09-28	1.0	2026-10-15T10:49:27.658974+00:00	0.0	2026-10-15T09:19:40.986047+00:00	1.0	2026-10-15T10:17:41.591344+00:00	0.0	2026-10-15T11:41:37.217346+00:00	0.0	2026-10-15T09:05:25.642977+00:00
NCT04861207	II	0	2026-09-28	1.0	2026-10-15T10:56:33.074158+00:00	0.0	2026-10-15T09:23:59.219694+00:00	1.0	2026-10-15T10:23:27.135512+00:00	1.0	2026-10-15T12:39:41.931400+00:00	1.0	2026-10-15T09:08:06.714809+00:00
NCT04861584	II	1	2026-09-28	1.0	2026-10-05T05:23:10.633424+00:00	1.0	2026-10-03T08:36:39.802107+00:00	1.0	2026-10-05T05:18:26.500745+00:00	1.0	2026-10-03T13:31:01.760954+00:00	1.0	2026-10-02T09:05:11.837544+00:00
NCT04864054	I	0	2026-09-28	1.0	2026-10-05T05:21:52.418467+00:00	1.0	2026-10-03T08:36:09.485861+00:00	1.0	2026-10-05T05:17:28.092359+00:00	1.0	2026-10-03T13:28:15.158162+00:00	0.0	2026-10-02T09:04:46.082266+00:00
NCT04866641	I	1	2026-09-28	1.0	2026-10-05T05:22:35.427014+00:00	1.0	2026-10-03T08:36:24.672179+00:00	1.0	2026-10-05T05:17:53.769495+00:00	1.0	2026-10-03T13:29:52.537986+00:00	0.0	2026-10-02T09:05:01.132975+00:00
NCT04868604	I	0	2026-09-28	1.0	2026-10-15T10:59:33.744295+00:00	1.0	2026-10-15T09:25:46.570691+00:00	1.0	2026-10-15T10:26:14.151789+00:00	1.0	2026-10-15T11:55:53.092736+00:00	1.0	2026-10-15T09:09:20.727576+00:00
NCT04868838	II	0	2026-09-28	1.0	2026-10-15T11:05:50.443165+00:00	1.0	2026-10-15T09:29:09.714523+00:00	1.0	2026-10-15T10:31:22.685359+00:00	1.0	2026-10-15T12:41:47.582683+00:00	1.0	2026-10-15T09:11:14.240283+00:00
NCT04868877	I	0	2026-09-28	1.0	2026-10-15T11:05:39.515456+00:00	1.0	2026-10-15T09:28:59.187448+00:00	1.0	2026-10-15T10:30:57.564678+00:00	1.0	2026-10-15T12:42:09.275979+00:00	1.0	2026-10-15T09:14:19.688168+00:00
NCT04870944	I	1	2026-09-28	0.0	2026-10-05T05:16:28.946055+00:00	0.0	2026-10-03T08:35:34.274082+00:00	0.0	2026-10-05T05:12:09.266749+00:00	0.0	2026-10-03T13:18:17.044258+00:00	0.0	2026-10-02T09:02:59.653626+00:00
NCT04872478	I	0	2026-09-28	1.0	2026-10-15T10:43:31.146689+00:00	1.0	2026-10-15T09:16:52.248604+00:00	0.0	2026-10-15T10:12:38.423247+00:00	1.0	2026-10-15T11:32:04.015493+00:00	1.0	2026-10-15T09:02:40.281135+00:00
NCT04872790	I	0	2026-09-28	1.0	2026-10-15T10:34:47.733159+00:00	1.0	2026-10-15T09:12:46.600093+00:00	1.0	2026-10-15T10:02:50.560876+00:00	1.0	2026-10-15T11:07:35.473114+00:00	1.0	2026-10-15T08:59:04.834586+00:00
NCT04874311	II	0	2026-09-28	0.0	2026-10-05T05:15:52.589738+00:00	0.0	2026-10-02T09:53:55.117164+00:00	0.0	2026-10-05T05:11:21.393715+00:00	0.0	2026-10-03T13:13:40.960077+00:00	0.0	2026-10-02T09:02:42.031173+00:00
NCT04874480	I	0	2026-09-28	1.0	2026-10-15T10:57:04.869059+00:00	1.0	2026-10-15T09:24:28.909284+00:00	0.0	2026-10-15T10:23:53.053920+00:00	0.0	2026-10-15T11:52:37.812442+00:00	0.0	2026-10-15T09:08:18.125441+00:00
NCT04875585	II	0	2026-09-28	0.0	2026-10-05T05:23:37.641721+00:00	0.0	2026-10-03T08:36:51.006783+00:00	0.0	2026-10-05T05:19:01.889216+00:00	1.0	2026-10-03T15:09:19.397122+00:00	0.0	2026-10-02T09:05:24.730084+00:00
NCT04875611	II	1	2026-09-28	1.0	2026-10-15T10:59:17.487932+00:00	1.0	2026-10-15T09:25:31.558772+00:00	1.0	2026-10-15T10:25:34.524138+00:00	0.0	2026-10-15T11:55:08.547268+00:00	1.0	2026-10-15T09:09:04.468416+00:00
NCT04879043	I	0	2026-09-28	1.0	2026-10-15T10:47:05.700143+00:00	1.0	2026-10-15T09:18:31.714227+00:00	1.0	2026-10-15T10:15:27.178666+00:00	1.0	2026-10-15T11:36:48.864568+00:00	1.0	2026-10-15T09:04:15.208941+00:00
NCT04879121	II	0	2026-09-28	0.0	2026-10-05T05:24:18.740627+00:00	0.0	2026-10-03T08:36:57.577431+00:00	0.0	2026-10-05T05:19:28.361286+00:00	0.0	2026-10-03T13:39:42.977937+00:00	0.0	2026-10-02T09:05:32.106014+00:00
NCT04884360	III	1	2026-09-28	1.0	2026-10-15T11:03:06.083070+00:00	1.0	2026-10-15T09:27:32.532953+00:00	1.0	2026-10-15T10:29:02.749066+00:00	1.0	2026-10-15T12:02:07.055723+00:00	1.0	2026-10-15T09:10:22.875302+00:00
NCT04886531	II	0	2026-09-28	0.0	2026-10-05T05:09:20.310061+00:00	0.0	2026-10-02T09:51:01.096107+00:00	0.0	2026-10-05T05:03:51.627022+00:00	1.0	2026-10-03T12:59:59.931055+00:00	0.0	2026-10-02T09:00:31.670133+00:00
NCT04890041	II	1	2026-09-28	1.0	2026-10-15T11:03:08.999268+00:00	1.0	2026-10-15T09:27:40.800394+00:00	1.0	2026-10-15T10:29:09.994097+00:00	1.0	2026-10-15T12:02:14.638177+00:00	1.0	2026-10-15T09:10:25.321030+00:00
NCT04891757	I	0	2026-09-28	0.0	2026-10-15T11:02:12.693014+00:00	1.0	2026-10-15T09:27:00.755266+00:00	0.0	2026-10-15T10:28:14.576438+00:00	0.0	2026-10-15T12:40:39.279606+00:00	0.0	2026-10-15T09:10:09.478545+00:00
NCT04892693	II	1	2026-09-28	1.0	2026-10-05T05:23:28.380544+00:00	1.0	2026-10-03T08:36:45.780304+00:00	1.0	2026-10-05T05:18:48.476774+00:00	0.0	2026-10-03T13:31:45.693798+00:00	0.0	2026-10-02T09:05:19.593643+00:00
NCT04894370	II	1	2026-09-28	1.0	2026-10-05T05:12:12.956188+00:00	0.0	2026-10-02T09:52:12.509073+00:00	1.0	2026-10-05T05:07:10.101822+00:00	1.0	2026-10-03T13:06:42.207534+00:00	0.0	2026-10-02T09:01:30.942171+00:00
NCT04895241	III	0	2026-09-28	1.0	2026-10-15T11:03:50.349455+00:00	1.0	2026-10-15T09:27:49.190001+00:00	1.0	2026-10-15T10:29:49.377747+00:00	1.0	2026-10-15T12:02:41.373526+00:00	1.0	2026-10-15T09:10:46.710478+00:00
NCT04895358	III	1	2026-09-28	0.0	2026-10-15T11:02:10.401418+00:00	0.0	2026-10-15T09:27:00.442566+00:00	0.0	2026-10-15T10:28:08.612897+00:00	0.0	2026-10-15T12:00:36.680270+00:00	0.0	2026-10-15T09:10:09.068578+00:00
NCT04897022	I	1	2026-09-28	1.0	2026-10-15T10:59:37.123688+00:00	1.0	2026-10-15T09:25:52.100064+00:00	1.0	2026-10-15T10:26:15.504447+00:00	1.0	2026-10-15T12:40:25.107847+00:00	1.0	2026-10-15T09:09:21.881100+00:00
NCT04898634	I	0	2026-09-28	1.0	2026-10-15T11:00:55.655994+00:00	1.0	2026-10-15T09:26:32.984873+00:00	1.0	2026-10-15T10:27:27.488548+00:00	1.0	2026-10-15T11:58:50.975136+00:00	1.0	2026-10-15T09:09:49.490557+00:00
NCT04900350	I	0	2026-09-28	1.0	2026-10-15T11:04:05.523074+00:00	1.0	2026-10-15T09:28:00.837518+00:00	1.0	2026-10-15T10:30:11.927238+00:00	1.0	2026-10-15T12:03:28.774931+00:00	1.0	2026-10-15T09:10:47.948580+00:00
NCT04900818	I	0	2026-09-28	1.0	2026-10-15T11:01:32.318535+00:00	1.0	2026-10-15T09:26:47.613354+00:00	1.0	2026-10-15T10:27:51.740765+00:00	1.0	2026-10-15T12:00:11.439127+00:00	1.0	2026-10-15T09:10:02.533275+00:00
NCT04902703	II	0	2026-09-28	1.0	2026-10-05T05:12:30.719497+00:00	1.0	2026-10-02T09:52:21.276096+00:00	1.0	2026-10-05T05:07:45.039377+00:00	1.0	2026-10-03T13:07:42.237827+00:00	1.0	2026-10-02T09:01:37.710440+00:00
NCT04904536	III	0	2026-09-28	0.0	2026-10-15T10:44:49.793500+00:00	0.0	2026-10-15T09:17:20.562427+00:00	0.0	2026-10-15T10:13:30.002908+00:00	0.0	2026-10-15T11:34:08.367256+00:00	0.0	2026-10-15T09:03:07.836299+00:00
NCT04905693	III	0	2026-09-28	1.0	2026-10-15T10:34:19.059312+00:00	1.0	2026-10-15T09:12:38.647577+00:00	1.0	2026-10-15T10:02:44.791975+00:00	1.0	2026-10-15T11:07:30.115888+00:00	1.0	2026-10-15T08:59:00.353863+00:00
NCT04905810	II	0	2026-09-28	0.0	2026-10-15T10:46:21.719407+00:00	1.0	2026-10-15T09:18:12.466107+00:00	1.0	2026-10-15T10:15:05.120856+00:00	0.0	2026-10-15T11:36:10.524151+00:00	1.0	2026-10-15T09:03:42.676920+00:00
NCT04906096	II	0	2026-09-28	0.0	2026-10-05T05:23:14.293938+00:00	0.0	2026-10-03T08:36:43.203954+00:00	0.0	2026-10-05T05:18:39.708273+00:00	0.0	2026-10-03T13:31:05.320494+00:00	0.0	2026-10-02T09:05:12.239611+00:00
NCT04906395	III	1	2026-09-28	1.0	2026-10-15T11:01:28.033098+00:00	1.0	2026-10-15T09:26:44.052054+00:00	1.0	2026-10-15T10:27:49.386411+00:00	1.0	2026-10-15T12:00:10.939543+00:00	1.0	2026-10-15T09:09:59.001899+00:00
NCT04906460	I	1	2026-09-28	1.0	2026-10-05T05:21:22.534555+00:00	1.0	2026-10-03T08:36:04.075261+00:00	1.0	2026-10-05T05:16:56.376572+00:00	1.0	2026-10-03T13:27:25.969628+00:00	1.0	2026-10-02T09:04:35.535350+00:00
NCT04906746	I	0	2026-09-28
NCT04910022	II	0	2026-09-28	0.0	2026-10-15T10:52:38.234006+00:00	0.0	2026-10-15T09:21:06.933199+00:00	1.0	2026-10-15T10:20:06.838531+00:00	0.0	2026-10-15T11:45:32.039074+00:00	0.0	2026-10-15T09:06:39.435243+00:00
NCT04910347	II	1	2026-09-28	1.0	2026-10-15T10:46:54.096101+00:00	1.0	2026-10-15T09:18:26.226841+00:00	0.0	2026-10-15T10:15:21.873189+00:00	1.0	2026-10-15T12:38:04.757235+00:00	0.0	2026-10-15T09:04:01.702671+00:00
NCT04910464	III	0	2026-09-28	0.0	2026-10-05T05:22:57.991882+00:00	0.0	2026-10-03T08:36:29.856326+00:00	0.0	2026-10-05T05:18:19.952167+00:00	1.0	2026-10-03T13:30:43.319494+00:00	1.0	2026-10-02T09:05:06.752446+00:00
NCT04917809	II	0	2026-09-28	1.0	2026-10-15T10:45:49.032680+00:00	1.0	2026-10-15T09:17:44.151389+00:00	1.0	2026-10-15T10:14:33.112114+00:00	1.0	2026-10-15T11:35:09.712135+00:00	1.0	2026-10-15T09:03:28.622601+00:00
NCT04918121	I	0	2026-09-28	0.0	2026-10-15T11:00:14.410362+00:00	0.0	2026-10-15T09:26:11.448901+00:00	0.0	2026-10-15T10:26:51.017349+00:00	1.0	2026-10-15T11:57:43.277320+00:00	1.0	2026-10-15T09:09:38.179997+00:00
NCT04918173	III	1	2026-09-28	1.0	2026-10-05T05:10:36.363537+00:00	1.0	2026-10-02T09:51:40.415379+00:00	1.0	2026-10-05T05:05:45.233592+00:00	1.0	2026-10-03T15:06:57.119729+00:00	1.0	2026-10-02T09:01:01.699340+00:00
NCT04919226	III	0	2026-09-28	1.0	2026-10-15T11:08:18.617180+00:00	1.0	2026-10-15T09:31:36.050985+00:00	1.0	2026-10-15T10:34:06.090905+00:00	1.0	2026-10-15T12:10:29.925770+00:00	1.0	2026-10-15T09:12:28.549073+00:00
NCT04920708	II	0	2026-09-28	0.0	2026-10-15T10:27:03.717991+00:00	0.0	2026-10-15T09:10:21.191789+00:00	0.0	2026-10-15T09:56:23.719262+00:00	0.0	2026-10-15T10:52:43.749024+00:00	0.0	2026-10-15T08:56:15.709856+00:00
NCT04920968	II	0	2026-09-28	1.0	2026-10-15T10:56:39.151466+00:00	0.0	2026-10-15T09:24:08.467766+00:00	0.0	2026-10-15T10:23:30.420543+00:00	0.0	2026-10-15T11:51:34.417314+00:00	1.0	2026-10-15T09:08:11.697042+00:00
NCT04922723	I	0	2026-09-28	1.0	2026-10-15T10:32:58.852779+00:00	0.0	2026-10-15T09:12:04.510036+00:00	1.0	2026-10-15T10:01:15.473627+00:00	1.0	2026-10-15T11:04:35.836506+00:00	0.0	2026-10-15T08:58:22.382110+00:00
NCT04924322	II	0	2026-09-28	1.0	2026-10-15T10:42:04.532801+00:00	0.0	2026-10-15T09:16:09.866613+00:00	1.0	2026-10-15T10:11:07.830762+00:00	0.0	2026-10-15T11:29:23.187260+00:00	1.0	2026-10-15T09:02:13.971957+00:00
NCT04925375	II	0	2026-09-28	1.0	2026-10-15T11:00:36.271089+00:00	1.0	2026-10-15T09:26:24.510623+00:00	1.0	2026-10-15T10:27:09.664267+00:00	0.0	2026-10-15T12:40:06.213099+00:00	0.0	2026-10-15T09:09:44.126168+00:00
NCT04925544	II	0	2026-09-28	0.0	2026-10-15T10:48:02.726537+00:00	0.0	2026-10-15T09:18:52.629983+00:00	0.0	2026-10-15T10:16:12.339481+00:00	0.0	2026-10-15T11:38:17.097121+00:00	0.0	2026-10-15T09:04:37.057205+00:00
NCT04928222	I	1	2026-09-28	0.0	2026-10-15T10:57:12.709072+00:00	0.0	2026-10-15T09:24:34.255812+00:00	0.0	2026-10-15T10:24:02.718894+00:00	0.0	2026-10-15T11:52:46.978988+00:00	1.0	2026-10-15T09:08:21.904675+00:00
NCT04928677	I	0	2026-09-28	1.0	2026-10-05T05:22:48.836714+00:00	1.0	2026-10-03T08:36:28.059498+00:00	1.0	2026-10-05T05:18:18.576555+00:00	1.0	2026-10-03T13:30:39.670304+00:00	1.0	2026-10-02T09:05:05.896200+00:00
NCT04929379	II	0	2026-09-28	0.0	2026-10-15T10:49:52.047739+00:00	0.0	2026-10-15T09:19:55.226545+00:00	0.0	2026-10-15T10:17:59.158321+00:00	0.0	2026-10-15T11:42:29.596039+00:00	0.0	2026-10-15T09:05:38.015867+00:00
NCT04931225	III	0	2026-09-28	0.0	2026-10-15T10:38:28.466989+00:00	0.0	2026-10-15T09:14:32.076090+00:00	0.0	2026-10-15T10:06:28.751724+00:00	0.0	2026-10-15T11:19:27.949842+00:00	0.0	2026-10-15T09:00:31.128063+00:00
NCT04939090	III	0	2026-09-28	0.0	2026-10-15T10:50:23.236230+00:00	0.0	2026-10-15T09:20:01.516502+00:00	0.0	2026-10-15T10:18:05.538787+00:00	0.0	2026-10-15T11:42:38.930669+00:00	1.0	2026-10-15T09:05:44.148002+00:00
NCT04939597	III	0	2026-09-28	0.0	2026-10-15T10:42:05.477513+00:00	0.0	2026-10-15T09:16:14.499278+00:00	1.0	2026-10-15T10:11:10.742057+00:00	0.0	2026-10-15T11:29:33.910828+00:00	1.0	2026-10-15T09:02:16.421705+00:00
NCT04947189	I	0	2026-09-28	1.0	2026-10-15T10:39:33.635124+00:00	1.0	2026-10-15T09:15:13.158655+00:00	1.0	2026-10-15T10:08:00.155622+00:00	1.0	2026-10-15T12:36:53.830626+00:00	1.0	2026-10-15T09:01:07.618046+00:00
NCT04950868	I	0	2026-09-28	1.0	2026-10-15T10:44:31.072401+00:00	1.0	2026-10-15T09:17:01.995747+00:00	1.0	2026-10-15T10:13:23.696401+00:00	1.0	2026-10-15T12:37:08.397645+00:00	1.0	2026-10-15T09:02:59.900566+00:00
NCT04951219	III	1	2026-09-28	1.0	2026-10-15T11:01:13.093079+00:00	1.0	2026-10-15T09:26:33.348661+00:00	1.0	2026-10-15T10:27:37.735607+00:00	1.0	2026-10-15T12:40:01.803089+00:00	1.0	2026-10-15T09:09:52.458345+00:00
NCT04951635	III	1	2026-09-28	1.0	2026-10-15T11:06:39.341182+00:00	1.0	2026-10-15T09:29:52.224103+00:00	1.0	2026-10-15T10:32:17.702501+00:00	1.0	2026-10-15T12:41:54.472255+00:00	1.0	2026-10-15T09:11:34.331387+00:00
NCT04954001	I	0	2026-09-28	1.0	2026-10-15T11:06:52.124264+00:00	1.0	2026-10-15T09:38:49.490557+00:00	1.0	2026-10-15T10:32:19.176062+00:00	1.0	2026-10-15T12:07:22.182205+00:00	1.0	2026-10-15T09:11:42.142866+00:00
NCT04956640	I	0	2026-09-28	1.0	2026-10-15T11:00:23.969317+00:00	1.0	2026-10-15T09:26:12.596540+00:00	1.0	2026-10-15T10:26:56.445002+00:00	1.0	2026-10-15T11:58:10.060988+00:00	1.0	2026-10-15T09:09:39.721816+00:00
NCT04957550	III	1	2026-09-28	1.0	2026-10-15T10:58:55.988888+00:00	1.0	2026-10-15T09:25:23.973096+00:00	1.0	2026-10-15T10:25:31.939487+00:00	1.0	2026-10-15T11:54:51.471356+00:00	1.0	2026-10-15T09:08:58.384711+00:00
NCT04957615	II	0	2026-09-28	0.0	2026-10-15T10:57:46.802843+00:00	0.0	2026-10-15T09:24:44.237458+00:00	1.0	2026-10-15T10:24:24.091494+00:00	0.0	2026-10-15T11:53:14.266927+00:00	0.0	2026-10-15T09:08:33.669131+00:00
NCT04957719	III	0	2026-09-28	0.0	2026-10-05T05:30:32.284221+00:00	1.0	2026-10-03T08:36:01.767374+00:00	1.0	2026-10-05T05:16:51.010592+00:00	0.0	2026-10-03T13:26:54.629589+00:00	1.0	2026-10-02T09:04:24.783663+00:00
NCT04958811	II	0	2026-09-28	0.0	2026-10-15T10:51:16.191367+00:00	0.0	2026-10-15T09:20:15.147900+00:00	0.0	2026-10-15T10:18:36.218066+00:00	1.0	2026-10-15T11:43:22.834095+00:00	0.0	2026-10-15T09:05:59.009343+00:00
NCT04961567	III	0	2026-09-28	1.0	2026-10-15T11:00:30.424642+00:00	1.0	2026-10-15T09:26:17.231471+00:00	1.0	2026-10-15T10:27:03.784851+00:00	0.0	2026-10-15T11:58:16.249577+00:00	1.0	2026-10-15T09:09:40.027201+00:00
NCT04965077	I	0	2026-09-28	1.0	2026-10-05T05:17:48.314799+00:00	1.0	2026-10-02T09:54:54.364476+00:00	1.0	2026-10-05T05:13:08.163826+00:00	1.0	2026-10-03T13:20:30.941015+00:00	1.0	2026-10-02T09:03:19.497001+00:00
NCT04965675	III	1	2026-09-28	0.0	2026-10-05T05:22:13.979163+00:00	0.0	2026-10-03T08:36:22.790890+00:00	1.0	2026-10-05T05:17:49.188117+00:00	0.0	2026-10-03T15:09:02.397608+00:00	0.0	2026-10-02T09:04:54.318825+00:00
NCT04966663	II	0	2026-09-28	0.0	2026-10-05T05:14:44.883976+00:00	0.0	2026-10-02T09:53:27.932888+00:00	1.0	2026-10-05T05:10:08.695240+00:00	0.0	2026-10-03T13:11:59.229987+00:00	0.0	2026-10-02T09:02:25.140643+00:00
NCT04970121	II	1	2026-09-28	1.0	2026-10-15T10:59:25.513538+00:00	1.0	2026-10-15T09:25:37.592664+00:00	1.0	2026-10-15T10:25:44.557197+00:00	1.0	2026-10-15T11:55:15.052735+00:00	1.0	2026-10-15T09:09:15.760746+00:00
NCT04970901	I	1	2026-09-28	1.0	2026-10-15T10:52:57.657651+00:00	1.0	2026-10-15T09:21:07.793568+00:00	1.0	2026-10-15T10:20:07.515190+00:00	1.0	2026-10-15T12:39:01.416401+00:00	1.0	2026-10-15T09:06:41.055853+00:00
NCT04973163	I	0	2026-09-28	0.0	2026-10-15T10:58:14.590582+00:00	0.0	2026-10-15T09:25:05.380329+00:00	0.0	2026-10-15T10:24:50.204221+00:00	1.0	2026-10-15T11:54:24.196955+00:00	1.0	2026-10-15T09:08:46.755383+00:00
NCT04973306	II	1	2026-09-28	0.0	2026-10-05T05:30:29.453625+00:00	0.0	2026-10-03T08:35:34.273465+00:00	0.0	2026-10-05T05:11:10.165255+00:00	0.0	2026-10-03T13:13:34.436474+00:00	1.0	2026-10-02T09:02:41.829528+00:00
NCT04973605	I	0	2026-09-28	1.0	2026-10-05T05:20:14.387341+00:00	1.0	2026-10-03T08:35:34.276870+00:00	1.0	2026-10-05T05:15:49.892008+00:00	1.0	2026-10-03T13:24:47.073489+00:00	1.0	2026-10-02T09:04:08.705780+00:00
NCT04977375	I	0	2026-09-28	0.0	2026-10-05T05:18:13.277389+00:00	0.0	2026-10-03T08:35:34.274552+00:00	0.0	2026-10-05T05:13:48.502333+00:00	1.0	2026-10-03T13:22:06.500873+00:00	0.0	2026-10-02T09:03:32.091161+00:00
NCT04977453	I	0	2026-09-28	1.0	2026-10-05T05:21:34.310120+00:00	1.0	2026-10-03T08:36:08.323122+00:00	1.0	2026-10-05T05:17:03.222783+00:00	1.0	2026-10-03T13:27:50.956971+00:00	1.0	2026-10-02T09:04:40.251051+00:00
NCT04980885	I	0	2026-09-28	1.0	2026-10-15T10:59:28.762537+00:00	1.0	2026-10-15T09:38:53.990306+00:00	1.0	2026-10-15T10:26:09.110874+00:00	1.0	2026-10-15T11:55:32.878359+00:00	1.0	2026-10-15T09:09:19.039210+00:00
NCT04984512	II	1	2026-09-28	0.0	2026-10-05T05:18:10.318466+00:00	1.0	2026-10-03T08:35:34.274409+00:00	0.0	2026-10-05T05:13:42.889633+00:00	1.0	2026-10-03T13:21:32.276503+00:00	0.0	2026-10-02T09:03:28.075905+00:00
NCT04986423	II	0	2026-09-28	1.0	2026-10-05T05:20:33.473283+00:00	0.0	2026-10-03T08:35:34.277713+00:00	0.0	2026-10-05T05:16:09.010898+00:00	0.0	2026-10-03T13:25:16.170881+00:00	0.0	2026-10-02T09:04:14.997284+00:00
NCT04988074	II	0	2026-09-28	1.0	2026-10-05T05:18:10.654787+00:00	1.0	2026-10-02T09:55:12.492182+00:00	1.0	2026-10-05T05:13:43.906199+00:00	1.0	2026-10-03T13:21:37.907122+00:00	1.0	2026-10-02T09:03:31.363911+00:00
NCT04988555	I	1	2026-09-28	1.0	2026-10-05T05:15:53.368728+00:00	1.0	2026-10-03T08:35:34.273778+00:00	1.0	2026-10-05T05:11:31.084959+00:00	1.0	2026-10-03T13:13:51.765062+00:00	1.0	2026-10-02T09:02:43.398152+00:00
NCT04991025	II	0	2026-09-28	1.0	2026-10-05T05:05:35.447606+00:00	0.0	2026-10-02T09:49:09.326325+00:00	0.0	2026-10-05T04:59:18.718590+00:00	0.0	2026-10-03T15:03:48.869896+00:00	1.0	2026-10-02T08:59:05.359192+00:00
NCT04992013	II	0	2026-09-28	0.0	2026-10-15T10:43:28.368538+00:00	1.0	2026-10-15T09:16:41.343230+00:00	1.0	2026-10-15T10:12:32.278165+00:00	1.0	2026-10-15T11:31:47.695953+00:00	0.0	2026-10-15T09:02:38.181880+00:00
NCT04996121	I	0	2026-09-28	1.0	2026-10-05T05:19:21.452460+00:00	1.0	2026-10-02T09:55:49.917355+00:00	1.0	2026-10-05T05:14:53.008121+00:00	0.0	2026-10-03T13:23:18.611644+00:00	1.0	2026-10-02T09:03:51.996799+00:00
NCT04996823	II	0	2026-09-28	0.0	2026-10-05T05:21:25.492811+00:00	0.0	2026-10-03T08:36:07.074130+00:00	0.0	2026-10-05T05:17:01.845161+00:00	0.0	2026-10-03T13:27:30.719102+00:00	0.0	2026-10-02T09:04:38.880255+00:00
NCT04998422	I	0	2026-09-28	0.0	2026-10-15T10:55:35.187711+00:00	1.0	2026-10-15T09:23:35.063324+00:00	0.0	2026-10-15T10:22:45.458351+00:00	1.0	2026-10-15T11:50:51.621696+00:00	0.0	2026-10-15T09:07:54.499933+00:00
NCT04999384	I	0	2026-09-28	1.0	2026-10-05T05:20:01.508484+00:00	1.0	2026-10-02T09:56:22.224009+00:00	1.0	2026-10-05T05:15:34.407275+00:00	1.0	2026-10-03T13:24:32.482072+00:00	1.0	2026-10-02T09:04:03.706823+00:00
NCT05001880	II	0	2026-09-28	1.0	2026-10-15T11:14:03.124050+00:00	0.0	2026-10-15T09:16:57.403672+00:00	0.0	2026-10-15T10:12:57.073155+00:00	0.0	2026-10-15T11:32:23.502750+00:00	0.0	2026-10-15T09:02:48.890184+00:00
NCT05001984	II	1	2026-09-28	1.0	2026-10-15T10:59:58.385636+00:00	1.0	2026-10-15T09:25:57.650563+00:00	1.0	2026-10-15T10:26:28.082676+00:00	1.0	2026-10-15T11:56:49.515560+00:00	1.0	2026-10-15T09:09:29.973723+00:00
NCT05003895	I	0	2026-09-28	1.0	2026-10-05T05:18:21.436515+00:00	1.0	2026-10-03T08:35:34.274834+00:00	1.0	2026-10-05T05:14:04.228472+00:00	1.0	2026-10-03T13:22:07.625747+00:00	1.0	2026-10-02T09:03:33.831309+00:00
NCT05003986	II	1	2026-09-28	1.0	2026-10-05T05:21:13.107303+00:00	1.0	2026-10-03T08:36:02.331521+00:00	1.0	2026-10-05T05:16:54.198621+00:00	1.0	2026-10-03T13:27:04.375442+00:00	1.0	2026-10-02T09:04:25.144735+00:00
NCT05004129	II	0	2026-09-28	1.0	2026-10-05T05:20:45.843207+00:00	1.0	2026-10-03T08:35:58.985927+00:00	0.0	2026-10-05T05:16:23.693148+00:00	1.0	2026-10-03T13:26:06.177142+00:00	0.0	2026-10-02T09:04:19.714918+00:00
NCT05009329	I	0	2026-09-28	1.0	2026-10-15T11:00:13.423962+00:00	1.0	2026-10-15T09:26:02.417986+00:00	1.0	2026-10-15T10:26:48.260065+00:00	1.0	2026-10-15T11:57:15.010383+00:00	1.0	2026-10-15T09:09:37.989074+00:00
NCT05009927	II	0	2026-09-28	0.0	2026-10-05T05:17:59.453384+00:00	0.0	2026-10-02T09:55:05.731697+00:00	1.0	2026-10-05T05:13:34.061851+00:00	1.0	2026-10-03T13:20:53.481575+00:00	0.0	2026-10-02T09:03:22.978893+00:00
NCT05013892	II	0	2026-09-28	1.0	2026-10-05T05:16:19.209543+00:00	0.0	2026-10-02T09:54:15.522883+00:00	1.0	2026-10-05T05:11:52.400429+00:00	0.0	2026-10-03T13:17:53.653368+00:00	1.0	2026-10-02T09:02:50.063950+00:00
NCT05018286	III	1	2026-09-28	1.0	2026-10-15T11:00:48.224001+00:00	1.0	2026-10-15T09:38:14.971110+00:00	1.0	2026-10-15T10:27:17.530498+00:00	1.0	2026-10-15T11:58:49.592145+00:00	1.0	2026-10-15T09:09:45.673378+00:00
NCT05020028	II	0	2026-09-28	0.0	2026-10-05T05:11:45.945970+00:00	0.0	2026-10-02T09:52:00.553869+00:00	0.0	2026-10-05T05:06:48.702278+00:00	0.0	2026-10-03T13:05:21.980466+00:00	0.0	2026-10-02T09:01:20.136117+00:00
NCT05020457	II	1	2026-09-28	1.0	2026-10-15T10:51:59.925487+00:00	1.0	2026-10-15T09:20:50.698387+00:00	1.0	2026-10-15T10:19:27.923973+00:00	1.0	2026-10-15T11:44:39.662079+00:00	1.0	2026-10-15T09:06:25.852027+00:00
NCT05020535	II	0	2026-09-28	1.0	2026-10-15T10:32:27.979127+00:00	1.0	2026-10-15T09:11:59.354766+00:00	1.0	2026-10-15T10:00:59.725118+00:00	1.0	2026-10-15T11:03:54.874242+00:00	1.0	2026-10-15T08:58:08.738220+00:00
NCT05020769	II	1	2026-09-28	1.0	2026-10-15T10:49:41.947828+00:00	0.0	2026-10-15T09:19:47.360653+00:00	0.0	2026-10-15T10:17:51.361842+00:00	0.0	2026-10-15T11:42:12.347394+00:00	1.0	2026-10-15T09:05:36.526589+00:00
NCT05022654	II	0	2026-09-28	1.0	2026-10-15T10:51:58.133936+00:00	0.0	2026-10-15T09:20:39.995597+00:00	1.0	2026-10-15T10:19:15.177690+00:00	0.0	2026-10-15T11:44:23.882669+00:00	1.0	2026-10-15T09:06:11.585488+00:00
NCT05026866	III	0	2026-09-28	1.0	2026-10-15T11:14:53.360646+00:00	1.0	2026-10-15T09:25:29.795033+00:00	1.0	2026-10-15T10:25:32.009898+00:00	1.0	2026-10-15T11:54:51.823040+00:00	1.0	2026-10-15T09:08:59.581326+00:00
NCT05029063	III	0	2026-09-28	1.0	2026-10-05T05:20:36.059204+00:00	1.0	2026-10-03T08:35:34.278117+00:00	0.0	2026-10-05T05:16:11.805976+00:00	1.0	2026-10-03T13:25:29.089902+00:00	1.0	2026-10-02T09:04:15.714590+00:00
NCT05029882	I	0	2026-09-28	1.0	2026-10-15T10:56:06.845150+00:00	1.0	2026-10-15T09:23:39.939471+00:00	1.0	2026-10-15T10:22:49.102443+00:00	1.0	2026-10-15T11:51:00.770173+00:00	1.0	2026-10-15T09:07:55.000174+00:00
NCT05030428	III	0	2026-09-28	1.0	2026-10-15T10:53:37.963412+00:00	1.0	2026-10-15T09:21:39.699069+00:00	1.0	2026-10-15T10:20:49.096305+00:00	1.0	2026-10-15T11:46:45.347854+00:00	1.0	2026-10-15T09:07:03.122511+00:00
NCT05032040	II	0	2026-09-28	0.0	2026-10-15T10:37:57.501557+00:00	0.0	2026-10-15T09:14:21.537539+00:00	0.0	2026-10-15T10:05:50.808107+00:00	0.0	2026-10-15T11:18:33.550277+00:00	0.0	2026-10-15T09:00:16.139337+00:00
NCT05033392	II	1	2026-09-28	1.0	2026-10-05T05:20:16.198062+00:00	1.0	2026-10-03T08:35:34.276994+00:00	1.0	2026-10-05T05:16:01.463996+00:00	1.0	2026-10-03T13:24:47.953237+00:00	1.0	2026-10-02T09:04:09.668262+00:00
NCT05035030	III	1	2026-09-28	1.0	2026-10-15T10:58:15.327693+00:00	1.0	2026-10-15T09:25:09.284820+00:00	1.0	2026-10-15T10:24:59.836976+00:00	1.0	2026-10-15T11:54:36.778763+00:00	1.0	2026-10-15T09:08:53.949899+00:00
NCT05039840	II	0	2026-09-28	0.0	2026-10-15T10:54:18.696001+00:00	0.0	2026-10-15T09:22:10.089833+00:00	1.0	2026-10-15T10:21:34.824784+00:00	0.0	2026-10-15T12:39:15.965798+00:00	1.0	2026-10-15T09:07:18.287270+00:00
NCT05044897	II	1	2026-09-28	0.0	2026-10-15T10:55:13.698646+00:00	0.0	2026-10-15T09:23:11.451407+00:00	0.0	2026-10-15T10:22:35.024811+00:00	0.0	2026-10-15T11:49:57.043491+00:00	1.0	2026-10-15T09:07:48.615184+00:00
NCT05050136	II	1	2026-09-28	1.0	2026-10-05T05:20:01.550855+00:00	1.0	2026-10-03T08:35:34.276042+00:00	1.0	2026-10-05T05:15:36.203155+00:00	1.0	2026-10-03T13:24:43.873888+00:00	1.0	2026-10-02T09:04:05.473226+00:00
NCT05053867	III	0	2026-09-28	0.0	2026-10-05T05:05:55.833059+00:00	0.0	2026-10-02T09:49:17.265743+00:00	0.0	2026-10-05T04:59:30.662063+00:00	0.0	2026-10-03T12:53:14.132613+00:00	0.0	2026-10-02T09:19:15.368142+00:00
NCT05054439	II	1	2026-09-28	1.0	2026-10-15T10:51:03.834494+00:00	1.0	2026-10-15T09:20:13.069341+00:00	1.0	2026-10-15T10:18:21.270696+00:00	1.0	2026-10-15T11:43:02.931772+00:00	1.0	2026-10-15T09:05:54.885359+00:00
NCT05055050	I	0	2026-09-28	0.0	2026-10-15T10:48:08.152219+00:00	1.0	2026-10-15T09:18:54.324017+00:00	1.0	2026-10-15T10:16:16.921302+00:00	1.0	2026-10-15T11:38:25.364688+00:00	1.0	2026-10-15T09:04:39.886426+00:00
NCT05055063	I	0	2026-09-28	1.0	2026-10-05T05:13:34.544755+00:00	1.0	2026-10-02T09:52:53.196583+00:00	1.0	2026-10-05T05:08:52.465327+00:00	1.0	2026-10-03T15:07:24.724238+00:00	1.0	2026-10-02T09:01:56.260503+00:00
NCT05055609	I	0	2026-09-28	1.0	2026-10-15T10:57:40.748341+00:00	0.0	2026-10-15T09:24:36.616648+00:00	1.0	2026-10-15T10:24:11.471093+00:00	1.0	2026-10-15T12:39:56.272678+00:00	1.0	2026-10-15T09:08:28.630892+00:00
NCT05057013	I	0	2026-09-28	1.0	2026-10-15T10:54:07.283809+00:00	1.0	2026-10-15T09:22:06.010883+00:00	1.0	2026-10-15T10:21:29.072290+00:00	1.0	2026-10-15T11:47:23.713132+00:00	1.0	2026-10-15T09:07:15.056227+00:00
NCT05057806	I	0	2026-09-28	0.0	2026-10-05T05:26:08.123984+00:00	0.0	2026-10-03T08:37:38.445720+00:00	1.0	2026-10-05T05:21:23.682647+00:00	1.0	2026-10-03T13:43:13.894820+00:00	1.0	2026-10-02T09:06:12.582466+00:00
NCT05059522	III	0	2026-09-28	1.0	2026-10-15T10:56:54.766853+00:00	1.0	2026-10-15T09:24:18.621083+00:00	1.0	2026-10-15T10:23:45.386255+00:00	1.0	2026-10-15T11:52:31.375717+00:00	1.0	2026-10-15T09:08:14.093750+00:00
NCT05061368	II	0	2026-09-28	0.0	2026-10-05T05:15:53.287968+00:00	0.0	2026-10-02T09:53:56.383966+00:00	0.0	2026-10-05T05:11:26.618002+00:00	0.0	2026-10-03T13:13:48.931671+00:00	0.0	2026-10-02T09:02:42.958437+00:00
NCT05063162	III	1	2026-09-28	1.0	2026-10-15T10:47:43.371107+00:00	1.0	2026-10-15T09:18:45.379271+00:00	1.0	2026-10-15T10:15:54.624132+00:00	1.0	2026-10-15T11:37:57.775310+00:00	1.0	2026-10-15T09:04:30.277441+00:00
NCT05065216	II	0	2026-09-28	0.0	2026-10-05T05:19:24.050578+00:00	0.0	2026-10-02T09:55:54.685843+00:00	0.0	2026-10-05T05:14:53.168308+00:00	0.0	2026-10-03T15:08:34.436172+00:00	0.0	2026-10-02T09:03:52.798968+00:00
NCT05067140	I	0	2026-09-28	1.0	2026-10-15T10:58:34.895225+00:00	1.0	2026-10-15T09:25:12.040173+00:00	1.0	2026-10-15T10:25:05.032916+00:00	1.0	2026-10-15T11:54:40.662822+00:00	1.0	2026-10-15T09:08:54.095012+00:00
NCT05067348	II	1	2026-09-28	1.0	2026-10-15T10:37:33.405295+00:00	1.0	2026-10-15T09:14:18.139817+00:00	1.0	2026-10-15T10:05:47.829214+00:00	1.0	2026-10-15T11:18:03.873880+00:00	1.0	2026-10-15T09:00:13.633304+00:00
NCT05067790	III	1	2026-09-28	1.0	2026-10-15T11:20:31.507072+00:00	1.0	2026-10-15T09:19:09.377304+00:00	1.0	2026-10-15T10:16:39.065081+00:00	1.0	2026-10-15T11:39:02.600334+00:00	1.0	2026-10-15T09:04:57.116348+00:00
NCT05069051	II	0	2026-09-28	0.0	2026-10-15T10:48:59.072679+00:00	0.0	2026-10-15T09:19:33.376922+00:00	0.0	2026-10-15T10:17:04.358445+00:00	0.0	2026-10-15T11:40:12.745922+00:00	1.0	2026-10-15T09:05:13.114080+00:00
NCT05077904	III	1	2026-09-28	1.0	2026-10-15T10:52:03.679196+00:00	1.0	2026-10-15T09:20:53.186214+00:00	1.0	2026-10-15T10:19:29.336039+00:00	1.0	2026-10-15T11:44:40.308110+00:00	1.0	2026-10-15T09:06:29.054931+00:00
NCT05081492	I	1	2026-09-28	1.0	2026-10-15T10:55:37.905916+00:00	1.0	2026-10-15T09:23:36.479025+00:00	1.0	2026-10-15T10:22:49.101216+00:00	1.0	2026-10-15T11:50:52.907344+00:00	1.0	2026-10-15T09:07:54.660630+00:00
NCT05085028	III	0	2026-09-28	1.0	2026-10-05T05:11:13.600036+00:00	1.0	2026-10-02T09:51:47.861033+00:00	1.0	2026-10-05T05:06:18.184609+00:00	1.0	2026-10-03T13:04:51.141572+00:00	1.0	2026-10-02T09:01:14.294672+00:00
NCT05085496	I	0	2026-09-28	1.0	2026-10-05T05:14:01.161415+00:00	1.0	2026-10-02T09:53:02.634412+00:00	1.0	2026-10-05T05:09:31.527105+00:00	1.0	2026-10-03T13:10:26.038301+00:00	1.0	2026-10-02T09:02:05.056911+00:00
NCT05089916	II	1	2026-09-28	1.0	2026-10-15T10:48:32.306751+00:00	1.0	2026-10-15T09:19:11.184440+00:00	1.0	2026-10-15T10:16:52.887413+00:00	1.0	2026-10-15T12:37:38.430958+00:00	1.0	2026-10-15T09:05:01.600518+00:00
NCT05092347	I	0	2026-09-28	1.0	2026-10-15T10:36:33.068590+00:00	1.0	2026-10-15T09:13:48.367620+00:00	1.0	2026-10-15T10:04:48.830451+00:00	1.0	2026-10-15T11:16:03.121499+00:00	1.0	2026-10-15T08:59:50.449644+00:00
NCT05093907	I	0	2026-09-28	0.0	2026-10-05T05:20:39.109547+00:00	0.0	2026-10-03T08:35:50.409011+00:00	0.0	2026-10-05T05:16:17.411327+00:00	0.0	2026-10-03T13:25:38.327837+00:00	0.0	2026-10-02T09:04:16.838421+00:00
NCT05101096	I	1	2026-09-28	0.0	2026-10-15T10:55:18.841083+00:00	0.0	2026-10-15T09:23:16.779858+00:00	1.0	2026-10-15T10:22:40.338757+00:00	1.0	2026-10-15T11:50:02.062223+00:00	1.0	2026-10-15T09:07:50.357311+00:00
NCT05101551	I	0	2026-09-28	1.0	2026-10-05T05:00:33.581317+00:00	1.0	2026-10-02T09:46:40.426161+00:00	1.0	2026-10-05T04:53:34.167004+00:00	1.0	2026-10-03T12:38:44.373917+00:00	1.0	2026-10-02T08:57:10.398454+00:00
NCT05104775	I	0	2026-09-28	1.0	2026-10-15T10:46:41.852124+00:00	1.0	2026-10-15T09:18:12.510908+00:00	1.0	2026-10-15T10:15:12.435974+00:00	1.0	2026-10-15T11:36:11.267245+00:00	0.0	2026-10-15T09:03:44.276746+00:00
NCT05104983	II	0	2026-09-28	1.0	2026-10-05T05:19:53.143576+00:00	0.0	2026-10-03T08:35:34.275807+00:00	1.0	2026-10-05T05:15:34.246294+00:00	1.0	2026-10-03T13:24:20.229803+00:00	1.0	2026-10-02T09:04:00.570116+00:00
NCT05112861	III	0	2026-09-28	1.0	2026-10-15T10:54:06.597350+00:00	1.0	2026-10-15T09:22:03.365884+00:00	1.0	2026-10-15T10:21:19.851104+00:00	1.0	2026-10-15T12:39:25.035250+00:00	0.0	2026-10-15T09:07:13.070464+00:00
NCT05112965	III	1	2026-09-28	1.0	2026-10-15T10:53:00.736007+00:00	1.0	2026-10-15T09:21:22.498084+00:00	1.0	2026-10-15T10:20:17.077600+00:00	1.0	2026-10-15T11:45:55.376048+00:00	1.0	2026-10-15T09:06:46.970700+00:00
NCT05112991	II	1	2026-09-28	1.0	2026-10-05T05:15:34.407615+00:00	1.0	2026-10-02T09:53:45.111388+00:00	1.0	2026-10-05T05:11:07.780504+00:00	1.0	2026-10-03T13:13:26.063106+00:00	1.0	2026-10-02T09:02:36.428435+00:00
NCT05113368	II	0	2026-09-28	0.0	2026-10-05T05:11:01.240257+00:00	0.0	2026-10-03T08:35:34.272222+00:00	0.0	2026-10-05T05:05:47.263398+00:00	0.0	2026-10-03T13:03:57.274070+00:00	0.0	2026-10-02T09:01:05.964418+00:00
NCT05113537	I	0	2026-09-28	1.0	2026-10-05T05:10:15.873955+00:00	1.0	2026-10-02T09:51:18.061567+00:00	1.0	2026-10-05T05:04:53.170316+00:00	1.0	2026-10-03T13:02:02.211826+00:00	1.0	2026-10-02T09:00:49.758397+00:00
NCT05114759	I	1	2026-09-28	1.0	2026-10-15T10:50:12.108192+00:00	1.0	2026-10-15T09:19:55.256814+00:00	1.0	2026-10-15T10:18:03.648599+00:00	1.0	2026-10-15T11:42:31.494292+00:00	1.0	2026-10-15T09:05:38.021450+00:00
NCT05116475	III	1	2026-09-28	1.0	2026-10-05T05:07:21.451643+00:00	1.0	2026-10-02T09:50:01.231667+00:00	1.0	2026-10-05T05:01:22.333125+00:00	1.0	2026-10-03T12:56:21.296278+00:00	1.0	2026-10-02T08:59:47.703044+00:00
NCT05117476	I	0	2026-09-28	1.0	2026-10-15T10:54:44.184369+00:00	0.0	2026-10-15T09:22:44.051189+00:00	0.0	2026-10-15T10:22:06.497066+00:00	0.0	2026-10-15T11:49:23.307765+00:00	1.0	2026-10-15T09:07:30.535880+00:00
NCT05118776	III	0	2026-09-28	0.0	2026-10-15T10:48:21.765423+00:00	0.0	2026-10-15T09:19:04.135395+00:00	0.0	2026-10-15T10:16:24.319008+00:00	0.0	2026-10-15T11:38:36.387344+00:00	0.0	2026-10-15T09:04:50.301938+00:00
NCT05118854	II	0	2026-09-28	1.0	2026-10-05T05:14:44.628333+00:00	1.0	2026-10-02T09:53:27.804100+00:00	0.0	2026-10-05T05:10:08.179317+00:00	0.0	2026-10-03T13:11:50.320876+00:00	1.0	2026-10-02T09:02:22.177685+00:00
NCT05119907	II	1	2026-09-28	1.0	2026-10-15T10:56:18.904079+00:00	1.0	2026-10-15T09:23:46.094872+00:00	1.0	2026-10-15T10:22:56.607018+00:00	1.0	2026-10-15T11:51:10.461195+00:00	1.0	2026-10-15T09:07:59.060488+00:00
NCT05123755	II	0	2026-09-28	1.0	2026-10-15T10:51:21.796925+00:00	1.0	2026-10-15T09:20:19.519422+00:00	1.0	2026-10-15T10:18:49.267138+00:00	1.0	2026-10-15T11:43:54.849257+00:00	1.0	2026-10-15T09:05:59.839630+00:00
NCT05125302	III	1	2026-09-28	1.0	2026-10-05T05:17:41.810552+00:00	1.0	2026-10-02T09:54:45.167544+00:00	1.0	2026-10-05T05:13:07.253701+00:00	0.0	2026-10-03T13:20:21.868676+00:00	1.0	2026-10-02T09:03:19.089603+00:00
NCT05128825	II	0	2026-09-28	1.0	2026-10-05T05:15:57.485236+00:00	1.0	2026-10-02T09:54:08.540762+00:00	1.0	2026-10-05T05:11:32.758945+00:00	1.0	2026-10-03T13:14:07.377888+00:00	1.0	2026-10-02T09:02:46.114232+00:00
NCT05130567	I	1	2026-09-28	1.0	2026-10-15T10:53:49.927143+00:00	1.0	2026-10-15T09:21:59.191252+00:00	1.0	2026-10-15T10:21:19.029741+00:00	1.0	2026-10-15T11:47:14.310576+00:00	1.0	2026-10-15T09:07:06.264582+00:00
NCT05130827	II	1	2026-09-28	0.0	2026-10-15T10:51:12.358741+00:00	0.0	2026-10-15T09:20:14.811912+00:00	1.0	2026-10-15T10:18:30.963729+00:00	0.0	2026-10-15T11:43:16.772494+00:00	1.0	2026-10-15T09:05:56.164879+00:00
NCT05132075	III	0	2026-09-28	0.0	2026-10-15T10:40:10.572126+00:00	0.0	2026-10-15T09:15:26.195803+00:00	0.0	2026-10-15T10:08:49.556898+00:00	0.0	2026-10-15T11:24:46.324052+00:00	1.0	2026-10-15T09:01:21.176264+00:00
NCT05132504	II	0	2026-09-28	1.0	2026-10-05T05:07:20.622841+00:00	1.0	2026-10-02T09:49:52.487244+00:00	0.0	2026-10-05T05:01:06.623719+00:00	0.0	2026-10-03T12:56:06.784490+00:00	1.0	2026-10-02T08:59:46.049603+00:00
NCT05135663	II	1	2026-09-28	1.0	2026-10-15T11:02:10.056600+00:00	1.0	2026-10-15T09:26:56.938877+00:00	1.0	2026-10-15T10:28:05.918206+00:00	1.0	2026-10-15T12:00:36.227691+00:00	1.0	2026-10-15T09:10:02.806383+00:00
NCT05136976	III	1	2026-09-28	0.0	2026-10-05T04:54:12.872322+00:00	0.0	2026-10-02T09:43:46.583784+00:00	0.0	2026-10-05T04:45:58.587148+00:00	0.0	2026-10-03T12:22:05.461860+00:00	0.0	2026-10-02T08:54:56.824795+00:00
NCT05139017	II	0	2026-09-28	1.0	2026-10-05T05:17:18.747364+00:00	0.0	2026-10-02T09:54:44.383672+00:00	1.0	2026-10-05T05:12:50.892007+00:00	1.0	2026-10-03T13:20:07.482848+00:00	1.0	2026-10-02T09:03:11.100240+00:00
NCT05139602	II	1	2026-09-28	1.0	2026-10-15T10:50:38.797855+00:00	1.0	2026-10-15T09:20:10.106560+00:00	1.0	2026-10-15T10:18:11.022222+00:00	1.0	2026-10-15T12:38:24.530140+00:00	1.0	2026-10-15T09:05:44.476487+00:00
NCT05139719	II	1	2026-09-28	1.0	2026-10-05T05:01:48.017925+00:00	0.0	2026-10-02T09:47:02.523039+00:00	1.0	2026-10-05T04:54:58.245175+00:00	0.0	2026-10-03T12:41:08.516503+00:00	1.0	2026-10-02T08:57:32.062404+00:00
NCT05141149	I	0	2026-09-28	0.0	2026-10-05T04:56:22.864621+00:00	1.0	2026-10-02T09:44:35.645670+00:00	1.0	2026-10-05T04:48:26.292837+00:00	1.0	2026-10-03T12:26:13.143494+00:00	0.0	2026-10-02T08:55:37.919237+00:00
NCT05143970	I	1	2026-09-28	1.0	2026-10-15T10:48:22.726937+00:00	1.0	2026-10-15T09:19:08.671974+00:00	1.0	2026-10-15T10:16:38.468950+00:00	1.0	2026-10-15T11:38:57.477970+00:00	1.0	2026-10-15T09:04:56.772465+00:00
NCT05145361	I	1	2026-09-28	1.0	2026-10-05T05:15:22.428182+00:00	1.0	2026-10-02T09:53:41.667407+00:00	1.0	2026-10-05T05:10:38.589798+00:00	1.0	2026-10-03T13:12:59.242609+00:00	1.0	2026-10-02T09:02:28.157568+00:00
NCT05145816	I	0	2026-09-28	1.0	2026-10-05T04:34:23.942792+00:00	1.0	2026-10-02T09:34:24.997365+00:00	1.0	2026-10-05T04:22:15.620086+00:00	1.0	2026-10-03T11:31:39.380053+00:00	1.0	2026-10-02T08:48:20.901799+00:00
NCT05147844	II	1	2026-09-28	1.0	2026-10-15T10:45:17.209548+00:00	0.0	2026-10-15T09:17:27.084344+00:00	1.0	2026-10-15T10:14:04.863942+00:00	1.0	2026-10-15T11:34:26.714170+00:00	1.0	2026-10-15T09:03:15.618055+00:00
NCT05150691	I	0	2026-09-28	1.0	2026-10-05T05:16:21.255703+00:00	1.0	2026-10-02T09:54:18.408868+00:00	1.0	2026-10-05T05:12:00.507077+00:00	1.0	2026-10-03T13:18:07.475905+00:00	1.0	2026-10-02T09:02:58.301349+00:00
NCT05152472	II	0	2026-09-28	0.0	2026-10-05T05:17:40.885776+00:00	0.0	2026-10-02T09:54:44.394168+00:00	0.0	2026-10-05T05:13:06.570160+00:00	0.0	2026-10-03T13:20:13.965225+00:00	0.0	2026-10-02T09:03:15.018329+00:00
NCT05152914	I	0	2026-09-28	1.0	2026-10-15T10:54:33.924509+00:00	1.0	2026-10-15T09:22:35.822248+00:00	1.0	2026-10-15T10:22:01.185987+00:00	1.0	2026-10-15T11:49:12.875467+00:00	1.0	2026-10-15T09:07:29.222294+00:00
NCT05156866	I	0	2026-09-28	1.0	2026-10-15T10:47:48.656494+00:00	1.0	2026-10-15T09:18:50.408075+00:00	0.0	2026-10-15T10:16:02.099075+00:00	1.0	2026-10-15T11:38:06.993214+00:00	1.0	2026-10-15T09:04:31.532470+00:00
NCT05159440	I	0	2026-09-28	1.0	2026-10-15T10:48:48.544166+00:00	1.0	2026-10-15T09:19:25.340057+00:00	0.0	2026-10-15T10:16:55.550760+00:00	1.0	2026-10-15T11:40:02.261488+00:00	1.0	2026-10-15T09:05:02.913773+00:00
NCT05160545	I	0	2026-09-28	1.0	2026-10-15T10:53:26.649455+00:00	1.0	2026-10-15T09:21:31.040597+00:00	1.0	2026-10-15T10:20:30.902306+00:00	1.0	2026-10-15T11:46:06.747693+00:00	0.0	2026-10-15T09:06:53.117429+00:00
NCT05163028	I	0	2026-09-28	1.0	2026-10-15T10:51:59.824102+00:00	1.0	2026-10-15T09:20:49.417875+00:00	1.0	2026-10-15T10:19:19.508517+00:00	1.0	2026-10-15T11:44:32.167348+00:00	1.0	2026-10-15T09:06:16.646089+00:00
NCT05163041	I	0	2026-09-28	1.0	2026-10-15T10:54:19.691466+00:00	1.0	2026-10-15T09:22:11.018111+00:00	1.0	2026-10-15T10:21:40.409383+00:00	0.0	2026-10-15T12:47:44.241903+00:00	1.0	2026-10-15T09:07:21.882191+00:00
NCT05164341	III	0	2026-09-28	1.0	2026-10-15T10:51:27.803372+00:00	1.0	2026-10-15T09:20:31.655424+00:00	1.0	2026-10-15T10:18:54.850999+00:00	0.0	2026-10-15T11:43:59.532027+00:00	1.0	2026-10-15T09:06:06.723171+00:00
NCT05166616	I	0	2026-09-28	1.0	2026-10-15T11:14:18.024704+00:00	1.0	2026-10-15T09:17:24.570121+00:00	1.0	2026-10-15T10:14:00.444755+00:00	1.0	2026-10-15T11:34:21.223840+00:00	0.0	2026-10-15T09:03:10.938449+00:00
NCT05170958	I	1	2026-09-28	1.0	2026-10-05T05:17:51.026841+00:00	1.0	2026-10-02T09:55:01.126537+00:00	1.0	2026-10-05T05:13:13.932907+00:00	1.0	2026-10-03T13:20:47.716885+00:00	1.0	2026-10-02T09:03:20.794059+00:00
NCT05172245	I	0	2026-09-28	1.0	2026-10-05T05:06:47.264557+00:00	1.0	2026-10-02T09:49:42.143544+00:00	1.0	2026-10-05T05:00:44.665222+00:00	1.0	2026-10-03T12:55:22.794887+00:00	1.0	2026-10-02T08:59:31.795560+00:00
NCT05172258	II	0	2026-09-28	0.0	2026-10-15T10:37:07.769554+00:00	0.0	2026-10-15T09:14:10.243092+00:00	0.0	2026-10-15T10:05:26.139334+00:00	1.0	2026-10-15T11:17:14.418894+00:00	1.0	2026-10-15T09:00:01.796054+00:00
NCT05172726	III	0	2026-09-28	1.0	2026-10-15T10:52:31.780874+00:00	1.0	2026-10-15T09:20:56.760390+00:00	1.0	2026-10-15T10:19:48.872550+00:00	1.0	2026-10-15T11:45:15.135952+00:00	1.0	2026-10-15T09:06:36.206206+00:00
NCT05174884	I	1	2026-09-28	1.0	2026-10-15T09:58:04.820444+00:00	1.0	2026-10-15T08:58:44.000405+00:00	1.0	2026-10-15T09:32:57.623861+00:00	1.0	2026-10-15T10:13:43.045499+00:00	1.0	2026-10-15T08:47:24.156933+00:00
NCT05177822	II	0	2026-09-28	0.0	2026-10-15T10:41:45.797576+00:00	0.0	2026-10-15T09:15:59.856909+00:00	1.0	2026-10-15T10:10:31.183724+00:00	0.0	2026-10-15T11:27:18.934253+00:00	1.0	2026-10-15T09:01:55.392605+00:00
NCT05177835	II	0	2026-09-28	1.0	2026-10-15T10:52:31.687302+00:00	1.0	2026-10-15T09:20:56.197421+00:00	1.0	2026-10-15T10:19:40.129065+00:00	1.0	2026-10-15T11:45:06.874639+00:00	1.0	2026-10-15T09:06:32.538202+00:00
NCT05180799	I	0	2026-09-28	1.0	2026-10-15T10:36:15.194628+00:00	1.0	2026-10-15T09:13:34.592039+00:00	1.0	2026-10-15T10:04:29.452727+00:00	1.0	2026-10-15T11:15:50.240044+00:00	1.0	2026-10-15T08:59:47.306582+00:00
NCT05182658	III	0	2026-09-28	0.0	2026-10-15T10:40:58.233215+00:00	0.0	2026-10-15T09:15:45.188795+00:00	1.0	2026-10-15T10:09:50.586010+00:00	0.0	2026-10-15T11:25:44.789948+00:00	0.0	2026-10-15T09:01:39.647957+00:00
NCT05182905	I	0	2026-09-28	1.0	2026-10-15T10:41:06.692770+00:00	1.0	2026-10-15T09:15:50.059909+00:00	1.0	2026-10-15T10:10:08.770238+00:00	1.0	2026-10-15T11:26:26.538609+00:00	1.0	2026-10-15T09:01:46.699880+00:00
NCT05184569	I	0	2026-09-28	1.0	2026-10-15T10:42:52.973831+00:00	1.0	2026-10-15T09:16:36.578679+00:00	1.0	2026-10-15T10:12:06.956127+00:00	1.0	2026-10-15T12:47:38.648237+00:00	1.0	2026-10-15T09:02:31.973657+00:00
NCT05185843	III	1	2026-09-28	1.0	2026-10-15T10:45:31.775915+00:00	1.0	2026-10-15T09:17:38.711627+00:00	1.0	2026-10-15T10:14:26.142983+00:00	1.0	2026-10-15T11:35:02.574641+00:00	1.0	2026-10-15T09:03:21.987335+00:00
NCT05190445	II	0	2026-09-28	0.0	2026-10-15T10:54:31.405062+00:00	0.0	2026-10-15T09:22:16.350745+00:00	0.0	2026-10-15T10:21:51.192332+00:00	0.0	2026-10-15T11:48:42.903911+00:00	0.0	2026-10-15T09:07:23.765504+00:00
NCT05190471	I	0	2026-09-28	1.0	2026-10-15T10:35:54.160578+00:00	1.0	2026-10-15T09:13:26.990519+00:00	1.0	2026-10-15T10:04:03.755842+00:00	1.0	2026-10-15T12:36:33.107449+00:00	1.0	2026-10-15T08:59:27.473462+00:00
NCT05192486	I	1	2026-09-28	1.0	2026-10-15T10:36:05.499514+00:00	1.0	2026-10-15T09:13:30.728343+00:00	1.0	2026-10-15T10:04:05.011128+00:00	1.0	2026-10-15T11:14:53.407350+00:00	0.0	2026-10-15T08:59:40.184972+00:00
NCT05195775	II	0	2026-09-28	0.0	2026-10-15T10:51:53.761215+00:00	1.0	2026-10-15T09:20:36.211543+00:00	1.0	2026-10-15T10:19:04.403606+00:00	1.0	2026-10-15T11:44:03.537603+00:00	1.0	2026-10-15T09:06:09.613236+00:00
NCT05196035	III	1	2026-09-28	1.0	2026-10-05T05:14:58.792844+00:00	1.0	2026-10-02T09:53:30.813172+00:00	1.0	2026-10-05T05:10:13.318535+00:00	1.0	2026-10-03T13:12:06.270363+00:00	1.0	2026-10-02T09:02:25.947147+00:00
NCT05198791	II	0	2026-09-28	1.0	2026-10-15T10:47:09.773933+00:00	1.0	2026-10-15T09:18:38.213229+00:00	1.0	2026-10-15T10:15:33.092121+00:00	0.0	2026-10-15T11:36:53.401681+00:00	1.0	2026-10-15T09:04:19.025602+00:00
NCT05199194	III	0	2026-09-28	0.0	2026-10-05T05:19:27.951661+00:00	0.0	2026-10-02T09:56:05.610610+00:00	1.0	2026-10-05T05:15:17.922346+00:00	1.0	2026-10-03T13:23:37.586910+00:00	0.0	2026-10-02T09:03:56.158219+00:00
NCT05199662	III	0	2026-09-28	1.0	2026-10-05T05:17:15.851138+00:00	1.0	2026-10-02T09:54:38.598854+00:00	1.0	2026-10-05T05:12:34.608947+00:00	0.0	2026-10-03T13:19:23.139784+00:00	0.0	2026-10-02T09:03:07.951185+00:00
NCT05201248	I	1	2026-09-28	1.0	2026-10-15T10:44:55.320623+00:00	1.0	2026-10-15T09:17:21.443057+00:00	1.0	2026-10-15T10:13:52.358099+00:00	1.0	2026-10-15T11:34:14.034049+00:00	1.0	2026-10-15T09:03:08.881753+00:00
NCT05201404	III	0	2026-09-28	0.0	2026-10-05T04:59:49.661406+00:00	0.0	2026-10-02T09:46:22.376488+00:00	0.0	2026-10-05T04:52:49.116506+00:00	0.0	2026-10-03T12:37:11.896088+00:00	0.0	2026-10-02T08:56:55.649549+00:00
NCT05201469	II	0	2026-09-28	0.0	2026-10-05T05:13:39.587027+00:00	0.0	2026-10-02T09:52:53.735412+00:00	1.0	2026-10-05T05:08:52.868018+00:00	0.0	2026-10-03T13:09:16.543963+00:00	0.0	2026-10-02T09:01:57.240963+00:00
NCT05202509	III	1	2026-09-28	1.0	2026-10-15T10:47:00.511334+00:00	1.0	2026-10-15T09:18:28.247251+00:00	1.0	2026-10-15T10:15:25.539415+00:00	1.0	2026-10-15T11:36:37.796952+00:00	1.0	2026-10-15T09:04:02.137519+00:00
NCT05204862	I	0	2026-09-28	1.0	2026-10-05T05:18:43.561803+00:00	1.0	2026-10-02T09:55:34.454366+00:00	1.0	2026-10-05T05:14:32.376721+00:00	1.0	2026-10-03T13:22:38.860539+00:00	1.0	2026-10-02T09:03:40.171772+00:00
NCT05205850	I	0	2026-09-28	1.0	2026-10-15T10:45:15.292238+00:00	1.0	2026-10-15T09:17:25.808294+00:00	1.0	2026-10-15T10:14:02.301364+00:00	1.0	2026-10-15T11:34:23.456192+00:00	0.0	2026-10-15T09:14:07.665210+00:00
NCT05206877	I	0	2026-09-28	1.0	2026-10-05T05:14:35.072143+00:00	1.0	2026-10-02T09:53:23.240108+00:00	1.0	2026-10-05T05:10:01.729341+00:00	1.0	2026-10-03T13:11:19.534390+00:00	1.0	2026-10-02T09:02:14.062463+00:00
NCT05208307	II	0	2026-09-28	1.0	2026-10-05T05:09:19.071133+00:00	1.0	2026-10-02T09:50:59.277064+00:00	1.0	2026-10-05T05:03:37.125284+00:00	1.0	2026-10-03T12:59:42.966329+00:00	1.0	2026-10-02T09:00:29.647764+00:00
NCT05208944	II	0	2026-09-28	1.0	2026-10-15T10:40:31.834638+00:00	1.0	2026-10-15T09:15:34.989771+00:00	1.0	2026-10-15T10:09:25.142707+00:00	1.0	2026-10-15T11:24:59.992767+00:00	1.0	2026-10-15T09:01:31.462374+00:00
NCT05210868	I	0	2026-09-28	1.0	2026-10-15T10:54:06.061482+00:00	1.0	2026-10-15T09:22:00.535577+00:00	1.0	2026-10-15T10:21:19.441000+00:00	1.0	2026-10-15T11:47:22.418684+00:00	1.0	2026-10-15T09:07:11.533289+00:00
NCT05211570	I	0	2026-09-28	1.0	2026-10-05T05:12:30.277094+00:00	1.0	2026-10-02T09:52:18.858995+00:00	1.0	2026-10-05T05:07:31.935818+00:00	1.0	2026-10-03T13:07:27.124507+00:00	1.0	2026-10-02T09:01:35.422946+00:00
NCT05214391	II	1	2026-09-28	1.0	2026-10-15T10:45:52.452494+00:00	1.0	2026-10-15T09:17:53.396690+00:00	1.0	2026-10-15T10:14:44.644142+00:00	1.0	2026-10-15T11:35:58.733381+00:00	1.0	2026-10-15T09:03:31.657327+00:00
NCT05215106	II	1	2026-09-28	0.0	2026-10-15T10:52:30.927066+00:00	0.0	2026-10-15T09:20:54.031716+00:00	0.0	2026-10-15T10:19:38.055894+00:00	0.0	2026-10-15T11:44:45.382924+00:00	0.0	2026-10-15T09:06:30.792372+00:00
NCT05215470	II	0	2026-09-28	1.0	2026-10-15T10:49:09.618196+00:00	0.0	2026-10-15T09:19:34.566937+00:00	1.0	2026-10-15T10:17:08.864321+00:00	1.0	2026-10-15T11:40:32.710363+00:00	1.0	2026-10-15T09:05:17.173296+00:00
NCT05215548	II	1	2026-09-28	1.0	2026-10-15T10:57:10.095622+00:00	1.0	2026-10-15T09:24:29.501875+00:00	1.0	2026-10-15T10:24:00.394981+00:00	1.0	2026-10-15T11:52:38.509639+00:00	1.0	2026-10-15T09:08:21.065815+00:00
NCT05216432	I	0	2026-09-28	1.0	2026-10-05T05:18:26.290212+00:00	1.0	2026-10-02T09:55:28.560782+00:00	1.0	2026-10-05T05:14:16.346781+00:00	1.0	2026-10-03T13:22:15.392732+00:00	1.0	2026-10-02T09:03:37.248325+00:00
NCT05217628	II	0	2026-09-28	1.0	2026-10-15T10:49:23.466268+00:00	0.0	2026-10-15T09:19:38.516694+00:00	0.0	2026-10-15T10:17:25.759515+00:00	0.0	2026-10-15T11:41:14.854767+00:00	1.0	2026-10-15T09:05:25.206256+00:00
NCT05222932	I	1	2026-09-28	1.0	2026-10-15T10:22:36.120942+00:00	1.0	2026-10-15T09:08:11.493832+00:00	1.0	2026-10-15T09:52:03.857746+00:00	1.0	2026-10-15T10:47:03.698150+00:00	1.0	2026-10-15T08:54:23.289753+00:00
NCT05222971	II	0	2026-09-28	1.0	2026-10-05T05:14:36.331765+00:00	0.0	2026-10-02T09:53:24.793383+00:00	0.0	2026-10-05T05:10:01.744542+00:00	0.0	2026-10-03T13:11:36.975135+00:00	1.0	2026-10-02T09:02:20.992230+00:00
NCT05223829	I	0	2026-09-28	1.0	2026-10-15T10:09:54.419005+00:00	0.0	2026-10-15T09:03:31.253963+00:00	1.0	2026-10-15T09:40:49.638763+00:00	1.0	2026-10-15T10:29:28.299365+00:00	1.0	2026-10-15T08:50:42.809683+00:00
NCT05226494	I	0	2026-09-28	1.0	2026-10-05T05:11:36.249360+00:00	1.0	2026-10-02T09:51:53.808728+00:00	1.0	2026-10-05T05:06:27.092467+00:00	1.0	2026-10-03T13:04:54.916702+00:00	1.0	2026-10-02T09:01:16.738665+00:00
NCT05226871	II	1	2026-09-28	1.0	2026-10-15T10:39:23.713793+00:00	1.0	2026-10-15T09:15:06.036307+00:00	1.0	2026-10-15T10:07:37.990766+00:00	1.0	2026-10-15T11:23:04.498617+00:00	1.0	2026-10-15T09:01:01.985653+00:00
NCT05230537	II	0	2026-09-28	0.0	2026-10-15T10:45:50.357123+00:00	0.0	2026-10-15T09:17:51.489904+00:00	0.0	2026-10-15T10:14:44.012067+00:00	0.0	2026-10-15T11:35:14.421966+00:00	0.0	2026-10-15T09:03:29.973974+00:00
NCT05231122	II	0	2026-09-28	0.0	2026-10-05T04:31:38.969513+00:00	0.0	2026-10-02T09:33:09.162075+00:00	0.0	2026-10-05T04:19:10.285168+00:00	0.0	2026-10-03T11:23:21.612560+00:00	0.0	2026-10-02T08:47:16.562177+00:00
NCT05232916	III	1	2026-09-28	1.0	2026-10-05T05:08:27.275628+00:00	0.0	2026-10-02T09:50:34.592614+00:00	0.0	2026-10-05T05:02:43.296237+00:00	0.0	2026-10-03T12:58:12.268270+00:00	0.0	2026-10-02T09:00:10.676987+00:00
NCT05233618	I	0	2026-09-28	1.0	2026-10-05T05:09:39.856202+00:00	1.0	2026-10-02T09:51:05.188979+00:00	1.0	2026-10-05T05:04:24.524739+00:00	1.0	2026-10-03T15:14:43.474324+00:00	0.0	2026-10-02T09:00:40.100692+00:00
NCT05234307	I	0	2026-09-28	1.0	2026-10-05T05:04:25.192020+00:00	1.0	2026-10-02T09:48:23.013069+00:00	1.0	2026-10-05T04:57:53.707352+00:00	1.0	2026-10-03T12:49:39.491202+00:00	1.0	2026-10-02T08:58:34.406203+00:00
NCT05238883	I	0	2026-09-28	1.0	2026-10-15T10:44:43.785564+00:00	1.0	2026-10-15T09:17:20.251510+00:00	1.0	2026-10-15T10:13:26.861352+00:00	1.0	2026-10-15T11:33:58.464848+00:00	1.0	2026-10-15T09:14:04.799888+00:00
NCT05238922	I	0	2026-09-28	1.0	2026-10-05T05:10:22.848038+00:00	1.0	2026-10-02T09:51:23.019461+00:00	1.0	2026-10-05T05:05:06.913469+00:00	1.0	2026-10-03T13:02:37.462000+00:00	1.0	2026-10-02T09:00:53.181656+00:00
NCT05241275	II	0	2026-09-28	1.0	2026-10-15T10:38:07.018770+00:00	0.0	2026-10-15T09:14:31.767621+00:00	1.0	2026-10-15T10:06:18.972566+00:00	1.0	2026-10-15T11:19:03.269764+00:00	1.0	2026-10-15T09:00:24.527876+00:00
NCT05245058	I	1	2026-09-28	1.0	2026-10-05T05:18:02.007886+00:00	1.0	2026-10-02T09:55:05.745730+00:00	1.0	2026-10-05T05:13:37.654364+00:00	1.0	2026-10-03T13:21:18.253465+00:00	1.0	2026-10-02T09:03:25.939959+00:00
NCT05245968	I	0	2026-09-28	1.0	2026-10-15T10:52:59.655133+00:00	1.0	2026-10-15T09:21:11.848895+00:00	1.0	2026-10-15T10:20:15.847939+00:00	1.0	2026-10-15T11:45:41.480066+00:00	1.0	2026-10-15T09:06:46.815014+00:00
NCT05249101	I	0	2026-09-28	0.0	2026-10-15T10:35:55.147720+00:00	0.0	2026-10-15T09:13:30.615625+00:00	0.0	2026-10-15T10:04:04.138269+00:00	0.0	2026-10-15T11:14:53.207524+00:00	0.0	2026-10-15T08:59:34.197024+00:00
NCT05251714	I	0	2026-09-28	1.0	2026-10-15T10:41:22.814881+00:00	1.0	2026-10-15T09:15:53.952921+00:00	1.0	2026-10-15T10:10:19.977289+00:00	1.0	2026-10-15T11:26:47.636263+00:00	1.0	2026-10-15T09:01:51.516584+00:00
NCT05254171	II	0	2026-09-28	0.0	2026-10-05T05:16:37.416331+00:00	0.0	2026-10-02T09:54:27.723670+00:00	1.0	2026-10-05T05:12:10.239503+00:00	0.0	2026-10-03T13:18:35.592691+00:00	0.0	2026-10-02T09:03:00.811486+00:00
NCT05254314	II	0	2026-09-28	0.0	2026-10-15T10:32:24.273826+00:00	0.0	2026-10-15T09:11:56.982963+00:00	1.0	2026-10-15T10:00:41.963507+00:00	1.0	2026-10-15T11:03:31.537351+00:00	1.0	2026-10-15T08:58:03.791731+00:00
NCT05256745	I	0	2026-09-28	1.0	2026-10-05T04:56:09.111224+00:00	0.0	2026-10-02T09:44:34.867784+00:00	0.0	2026-10-05T04:48:23.418199+00:00	1.0	2026-10-03T12:25:57.988725+00:00	1.0	2026-10-02T08:55:36.527009+00:00
NCT05257590	II	0	2026-09-28	1.0	2026-10-05T05:13:59.408088+00:00	0.0	2026-10-02T09:53:02.157237+00:00	1.0	2026-10-05T05:09:30.597001+00:00	0.0	2026-10-03T13:09:52.879183+00:00	1.0	2026-10-02T09:02:05.040004+00:00
NCT05257629	III	1	2026-09-28	1.0	2026-10-05T05:05:08.571787+00:00	1.0	2026-10-02T09:48:49.657453+00:00	1.0	2026-10-05T04:58:42.076965+00:00	0.0	2026-10-03T12:51:34.626352+00:00	0.0	2026-10-02T08:58:55.710798+00:00
NCT05260385	I	1	2026-09-28	1.0	2026-10-15T10:48:18.978337+00:00	1.0	2026-10-15T09:18:54.979769+00:00	1.0	2026-10-15T10:16:17.587021+00:00	1.0	2026-10-15T12:37:30.567154+00:00	1.0	2026-10-15T09:04:42.302324+00:00
NCT05260671	II	1	2026-09-28	1.0	2026-10-05T05:17:03.539726+00:00	1.0	2026-10-02T09:54:32.596798+00:00	1.0	2026-10-05T05:12:23.346315+00:00	1.0	2026-10-03T13:18:50.640237+00:00	1.0	2026-10-02T09:03:05.569995+00:00
NCT05262491	I	1	2026-09-28	1.0	2026-10-05T05:15:59.251610+00:00	1.0	2026-10-02T09:54:08.699034+00:00	1.0	2026-10-05T05:11:33.475632+00:00	1.0	2026-10-03T13:14:33.766193+00:00	1.0	2026-10-02T09:02:49.077739+00:00
NCT05263050	II	0	2026-09-28	0.0	2026-10-05T05:17:06.789269+00:00	0.0	2026-10-02T09:54:33.971013+00:00	0.0	2026-10-05T05:12:27.467311+00:00	1.0	2026-10-03T13:19:20.911127+00:00	1.0	2026-10-02T09:03:06.564267+00:00
NCT05263479	I	0	2026-09-28	1.0	2026-10-05T05:17:55.584808+00:00	1.0	2026-10-02T09:55:04.374630+00:00	1.0	2026-10-05T05:13:30.218224+00:00	1.0	2026-10-03T15:15:01.070656+00:00	1.0	2026-10-02T09:03:22.364208+00:00
NCT05263583	II	1	2026-09-28	1.0	2026-10-15T10:28:34.368839+00:00	1.0	2026-10-15T09:10:48.804167+00:00	1.0	2026-10-15T09:57:28.787583+00:00	1.0	2026-10-15T10:54:24.818543+00:00	1.0	2026-10-15T08:56:36.983222+00:00
NCT05263934	III	1	2026-09-28	1.0	2026-10-15T10:38:48.983033+00:00	1.0	2026-10-15T09:14:57.430735+00:00	1.0	2026-10-15T10:07:01.262383+00:00	1.0	2026-10-15T11:21:47.015211+00:00	1.0	2026-10-15T09:00:49.392394+00:00
NCT05263960	I	0	2026-09-28	0.0	2026-10-05T05:14:34.954622+00:00	0.0	2026-10-02T09:53:22.137307+00:00	0.0	2026-10-05T05:09:54.258345+00:00	0.0	2026-10-03T13:10:47.314804+00:00	0.0	2026-10-02T09:02:13.613219+00:00
NCT05264025	I	0	2026-09-28	0.0	2026-10-15T10:41:00.680359+00:00	0.0	2026-10-15T09:15:45.196453+00:00	0.0	2026-10-15T10:09:53.495317+00:00	1.0	2026-10-15T11:26:07.624762+00:00	1.0	2026-10-15T09:01:42.404279+00:00
NCT05265091	I	1	2026-09-28	1.0	2026-10-15T10:58:03.415594+00:00	1.0	2026-10-15T09:25:03.354669+00:00	1.0	2026-10-15T10:24:41.141262+00:00	1.0	2026-10-15T11:53:44.680448+00:00	1.0	2026-10-15T09:08:41.558542+00:00
NCT05266846	II	1	2026-09-28	0.0	2026-10-05T04:22:56.683636+00:00	0.0	2026-10-02T09:27:28.040053+00:00	0.0	2026-10-05T04:10:16.170641+00:00	0.0	2026-10-03T14:46:05.123344+00:00	0.0	2026-10-02T08:44:33.693375+00:00
NCT05268237	I	1	2026-09-28	1.0	2026-10-15T10:18:31.504541+00:00	1.0	2026-10-15T09:06:25.195432+00:00	0.0	2026-10-15T09:47:59.297809+00:00	1.0	2026-10-15T10:40:56.780292+00:00	0.0	2026-10-15T08:52:47.033469+00:00
NCT05269004	III	1	2026-09-28	1.0	2026-10-15T10:42:30.846755+00:00	1.0	2026-10-15T09:16:22.537844+00:00	1.0	2026-10-15T10:11:27.053141+00:00	1.0	2026-10-15T11:30:33.735276+00:00	1.0	2026-10-15T09:02:19.545363+00:00
NCT05270213	I	0	2026-09-28	1.0	2026-10-05T05:10:13.197621+00:00	1.0	2026-10-02T09:51:14.752146+00:00	1.0	2026-10-05T05:04:51.285145+00:00	1.0	2026-10-03T13:01:52.773435+00:00	1.0	2026-10-02T09:00:48.711836+00:00
NCT05271318	I	0	2026-09-28	1.0	2026-10-15T10:41:57.297942+00:00	1.0	2026-10-15T09:16:07.921935+00:00	1.0	2026-10-15T10:11:06.537480+00:00	1.0	2026-10-15T11:29:13.990928+00:00	1.0	2026-10-15T09:02:07.266789+00:00
NCT05272709	I	0	2026-09-28	0.0	2026-10-05T05:17:18.112752+00:00	0.0	2026-10-02T09:54:40.447064+00:00	0.0	2026-10-05T05:12:44.577358+00:00	1.0	2026-10-03T13:19:43.749434+00:00	0.0	2026-10-02T09:03:09.109198+00:00
NCT05274048	I	1	2026-09-28	1.0	2026-10-05T05:11:12.986752+00:00	1.0	2026-10-03T08:47:48.037953+00:00	0.0	2026-10-05T05:06:15.945419+00:00	1.0	2026-10-03T13:04:45.677481+00:00	1.0	2026-10-02T09:01:12.333171+00:00
NCT05277051	I	0	2026-09-28	1.0	2026-10-15T10:43:45.470083+00:00	1.0	2026-10-15T09:16:55.992439+00:00	1.0	2026-10-15T10:12:49.852068+00:00	1.0	2026-10-15T11:32:16.058185+00:00	1.0	2026-10-15T09:02:45.071960+00:00
NCT05277168	I	0	2026-09-28	1.0	2026-10-15T10:41:02.998129+00:00	1.0	2026-10-15T09:15:49.606528+00:00	1.0	2026-10-15T10:10:01.019171+00:00	1.0	2026-10-15T11:26:08.849647+00:00	1.0	2026-10-15T09:01:45.096420+00:00
NCT05277766	I	0	2026-09-28	1.0	2026-10-05T05:04:31.273494+00:00	1.0	2026-10-02T09:48:23.193822+00:00	1.0	2026-10-05T04:58:05.946040+00:00	1.0	2026-10-03T12:49:41.796619+00:00	1.0	2026-10-02T08:58:36.340068+00:00
NCT05278546	I	0	2026-09-28	1.0	2026-10-15T10:42:53.435193+00:00	1.0	2026-10-15T09:16:36.691974+00:00	1.0	2026-10-15T10:12:07.906754+00:00	1.0	2026-10-15T11:31:19.947323+00:00	1.0	2026-10-15T09:02:33.818291+00:00
NCT05279651	III	0	2026-09-28	0.0	2026-10-15T10:40:21.978993+00:00	0.0	2026-10-15T09:15:28.969093+00:00	0.0	2026-10-15T10:08:56.314367+00:00	0.0	2026-10-15T11:24:51.098099+00:00	0.0	2026-10-15T09:01:25.232163+00:00
NCT05279755	I	0	2026-09-28	1.0	2026-10-15T10:45:18.622946+00:00	1.0	2026-10-15T09:17:31.900522+00:00	1.0	2026-10-15T10:14:15.809804+00:00	1.0	2026-10-15T11:34:38.519641+00:00	1.0	2026-10-15T09:03:20.498761+00:00
NCT05280509	I	0	2026-09-28	0.0	2026-10-05T05:12:13.712150+00:00	0.0	2026-10-02T09:52:14.462566+00:00	0.0	2026-10-05T05:07:19.351146+00:00	0.0	2026-10-03T13:06:45.555125+00:00	0.0	2026-10-02T09:01:34.900433+00:00
NCT05280626	II	0	2026-09-28	0.0	2026-10-05T05:15:04.385946+00:00	0.0	2026-10-02T09:53:38.088930+00:00	1.0	2026-10-05T05:10:24.767020+00:00	0.0	2026-10-03T15:07:54.551863+00:00	0.0	2026-10-02T09:02:26.279066+00:00
NCT05284552	II	0	2026-09-28	0.0	2026-10-05T05:10:03.974432+00:00	0.0	2026-10-02T09:51:13.165849+00:00	0.0	2026-10-05T05:04:42.319207+00:00	0.0	2026-10-03T13:01:48.583855+00:00	0.0	2026-10-02T09:00:43.027356+00:00
NCT05285878	II	0	2026-09-28	1.0	2026-10-05T05:09:06.723622+00:00	0.0	2026-10-02T09:50:51.457915+00:00	0.0	2026-10-05T05:03:29.121069+00:00	0.0	2026-10-03T12:59:35.136142+00:00	0.0	2026-10-02T09:00:26.412948+00:00
NCT05285917	III	1	2026-09-28	1.0	2026-10-05T04:44:02.473223+00:00	1.0	2026-10-02T09:38:53.594484+00:00	1.0	2026-10-05T04:34:01.508988+00:00	1.0	2026-10-03T11:58:50.648967+00:00	1.0	2026-10-02T08:51:28.689734+00:00
NCT05286229	I	1	2026-09-28	1.0	2026-10-15T10:43:33.763615+00:00	1.0	2026-10-15T09:16:55.181550+00:00	1.0	2026-10-15T10:12:46.682608+00:00	1.0	2026-10-15T11:32:15.864403+00:00	1.0	2026-10-15T09:02:44.513813+00:00
NCT05286788	II	0	2026-09-28	1.0	2026-10-05T04:58:23.260393+00:00	1.0	2026-10-02T09:45:40.131606+00:00	0.0	2026-10-05T04:51:32.368109+00:00	0.0	2026-10-03T12:32:35.474432+00:00	0.0	2026-10-02T08:56:29.686229+00:00
NCT05286957	II	1	2026-09-28	0.0	2026-10-05T05:11:48.438228+00:00	0.0	2026-10-02T09:52:04.302101+00:00	0.0	2026-10-05T05:07:01.010579+00:00	0.0	2026-10-03T13:05:35.388933+00:00	1.0	2026-10-02T09:01:23.028749+00:00
NCT05289661	III	0	2026-09-28	0.0	2026-10-15T10:38:33.424600+00:00	0.0	2026-10-15T09:14:34.141231+00:00	1.0	2026-10-15T10:06:39.842008+00:00	0.0	2026-10-15T11:20:55.632246+00:00	1.0	2026-10-15T09:00:38.485185+00:00
NCT05296304	I	0	2026-09-28	1.0	2026-10-05T05:15:24.239729+00:00	1.0	2026-10-02T09:53:42.317704+00:00	1.0	2026-10-05T05:10:41.866909+00:00	1.0	2026-10-03T13:13:03.721470+00:00	1.0	2026-10-02T09:02:31.061390+00:00
NCT05296356	II	0	2026-09-28	1.0	2026-10-05T05:19:52.172157+00:00	1.0	2026-10-02T09:56:07.760329+00:00	1.0	2026-10-05T05:15:26.337423+00:00	1.0	2026-10-03T13:23:46.737814+00:00	0.0	2026-10-02T09:03:57.694377+00:00
NCT05299424	I	1	2026-09-28	1.0	2026-10-15T10:36:08.724917+00:00	1.0	2026-10-15T09:13:33.612866+00:00	1.0	2026-10-15T10:04:21.877769+00:00	1.0	2026-10-15T11:15:42.108865+00:00	1.0	2026-10-15T08:59:44.173549+00:00
NCT05301361	I	1	2026-09-28	1.0	2026-10-15T10:25:26.167489+00:00	1.0	2026-10-15T09:09:27.332034+00:00	1.0	2026-10-15T09:54:36.179619+00:00	1.0	2026-10-15T10:50:35.289926+00:00	1.0	2026-10-15T08:55:18.661198+00:00
NCT05302037	I	1	2026-09-28	1.0	2026-10-05T03:59:39.071761+00:00	1.0	2026-10-02T09:05:57.499368+00:00	1.0	2026-10-05T03:44:19.129343+00:00	1.0	2026-10-03T10:08:46.793884+00:00	0.0	2026-10-02T08:37:14.854989+00:00
NCT05303532	III	1	2026-09-28	1.0	2026-10-05T05:14:11.891385+00:00	1.0	2026-10-02T09:53:06.089903+00:00	1.0	2026-10-05T05:09:33.260135+00:00	1.0	2026-10-03T13:10:34.681165+00:00	1.0	2026-10-02T09:02:06.875023+00:00
NCT05304377	I	0	2026-09-28	1.0	2026-10-05T05:13:24.747123+00:00	1.0	2026-10-02T09:52:46.207448+00:00	1.0	2026-10-05T05:08:49.214133+00:00	1.0	2026-10-03T13:08:49.753911+00:00	1.0	2026-10-02T09:01:55.133516+00:00
NCT05304962	I	1	2026-09-28	1.0	2026-10-05T05:15:35.980759+00:00	1.0	2026-10-02T09:53:54.430914+00:00	1.0	2026-10-05T05:11:07.805322+00:00	1.0	2026-10-03T13:13:27.123759+00:00	1.0	2026-10-02T09:02:40.166306+00:00
NCT05305924	II	0	2026-09-28	0.0	2026-10-05T05:25:09.605471+00:00	0.0	2026-10-03T08:37:15.216235+00:00	0.0	2026-10-05T05:20:23.547267+00:00	0.0	2026-10-03T15:09:43.870835+00:00	0.0	2026-10-02T09:05:55.931618+00:00
NCT05306132	I	0	2026-09-28	1.0	2026-10-05T05:08:55.724130+00:00	1.0	2026-10-02T09:50:48.417010+00:00	1.0	2026-10-05T05:03:19.641957+00:00	1.0	2026-10-03T12:59:05.218135+00:00	1.0	2026-10-02T09:00:22.349872+00:00
NCT05312671	II	0	2026-09-28	1.0	2026-10-05T05:11:08.868419+00:00	1.0	2026-10-02T09:51:43.716565+00:00	1.0	2026-10-05T05:05:49.719970+00:00	1.0	2026-10-03T13:04:08.748225+00:00	1.0	2026-10-02T09:01:06.038448+00:00
NCT05312801	I	1	2026-09-28	1.0	2026-10-15T10:26:07.893150+00:00	0.0	2026-10-15T09:09:56.559677+00:00	1.0	2026-10-15T09:55:26.794959+00:00	1.0	2026-10-15T10:51:39.509527+00:00	1.0	2026-10-15T08:55:42.575948+00:00
NCT05315167	I	0	2026-09-28	1.0	2026-10-05T05:12:59.601037+00:00	1.0	2026-10-02T09:52:31.710177+00:00	1.0	2026-10-05T05:08:18.299834+00:00	1.0	2026-10-03T13:08:16.621610+00:00	0.0	2026-10-02T09:01:44.317650+00:00
NCT05315258	II	0	2026-09-28	1.0	2026-10-15T10:37:11.943986+00:00	1.0	2026-10-15T09:14:18.012524+00:00	1.0	2026-10-15T10:05:47.769550+00:00	1.0	2026-10-15T11:17:17.921353+00:00	1.0	2026-10-15T09:00:11.117638+00:00
NCT05317858	III	0	2026-09-28	0.0	2026-10-05T05:08:24.363089+00:00	0.0	2026-10-02T09:50:31.486525+00:00	0.0	2026-10-05T05:02:37.615643+00:00	0.0	2026-10-03T15:04:56.311640+00:00	1.0	2026-10-02T09:00:08.981434+00:00
NCT05319353	III	1	2026-09-28	1.0	2026-10-15T10:00:31.872475+00:00	1.0	2026-10-15T08:59:38.076842+00:00	1.0	2026-10-15T09:34:32.597095+00:00	1.0	2026-10-15T12:31:43.210128+00:00	1.0	2026-10-15T08:48:07.728874+00:00
NCT05320588	I	0	2026-09-28	0.0	2026-10-05T05:15:18.016254+00:00	1.0	2026-10-02T09:53:40.485903+00:00	0.0	2026-10-05T05:10:34.390060+00:00	1.0	2026-10-03T13:12:53.084541+00:00	0.0	2026-10-02T09:02:27.201730+00:00
NCT05321875	III	0	2026-09-28	0.0	2026-10-15T10:40:51.509692+00:00	0.0	2026-10-15T09:15:39.901340+00:00	1.0	2026-10-15T10:09:32.829306+00:00	0.0	2026-10-15T11:25:32.196482+00:00	1.0	2026-10-15T09:01:35.059080+00:00
NCT05323955	II	1	2026-09-28	1.0	2026-10-15T10:21:41.124647+00:00	1.0	2026-10-15T09:07:32.829252+00:00	1.0	2026-10-15T09:50:52.121285+00:00	1.0	2026-10-15T10:44:55.027507+00:00	1.0	2026-10-15T08:53:54.729734+00:00
NCT05325593	III	1	2026-09-28	1.0	2026-10-15T10:28:57.765442+00:00	1.0	2026-10-15T09:10:58.779294+00:00	1.0	2026-10-15T09:58:01.148856+00:00	1.0	2026-10-15T10:55:30.991926+00:00	1.0	2026-10-15T08:56:51.888239+00:00
NCT05325645	III	1	2026-09-28	1.0	2026-10-15T10:37:34.243241+00:00	1.0	2026-10-15T09:14:20.453704+00:00	1.0	2026-10-15T10:05:50.249391+00:00	1.0	2026-10-15T11:18:22.541069+00:00	1.0	2026-10-15T09:00:14.044988+00:00
NCT05326243	I	1	2026-09-28	1.0	2026-10-05T05:12:47.773632+00:00	1.0	2026-10-02T09:52:23.835706+00:00	1.0	2026-10-05T05:08:00.997026+00:00	1.0	2026-10-03T13:07:55.435374+00:00	1.0	2026-10-02T09:01:41.279011+00:00
NCT05327647	II	0	2026-09-28	0.0	2026-10-05T05:11:21.782908+00:00	0.0	2026-10-02T09:51:49.013129+00:00	0.0	2026-10-05T05:06:19.720732+00:00	0.0	2026-10-03T15:06:56.694967+00:00	0.0	2026-10-02T09:01:15.830752+00:00
NCT05329103	I	0	2026-09-28	1.0	2026-10-05T05:13:49.760564+00:00	1.0	2026-10-02T09:52:56.948235+00:00	1.0	2026-10-05T05:09:15.219309+00:00	1.0	2026-10-03T13:09:28.250271+00:00	1.0	2026-10-02T09:02:02.069710+00:00
NCT05329532	I	0	2026-09-28	1.0	2026-10-05T05:14:33.199251+00:00	1.0	2026-10-02T09:53:14.252866+00:00	1.0	2026-10-05T05:09:52.773618+00:00	1.0	2026-10-03T13:10:47.309599+00:00	0.0	2026-10-02T09:02:09.386297+00:00
NCT05333003	III	0	2026-09-28	1.0	2026-10-15T10:41:34.224074+00:00	1.0	2026-10-15T09:15:57.785273+00:00	1.0	2026-10-15T10:10:24.073905+00:00	1.0	2026-10-15T11:27:01.789730+00:00	1.0	2026-10-15T09:01:52.948878+00:00
NCT05333458	II	0	2026-09-28	0.0	2026-10-05T05:07:27.962756+00:00	0.0	2026-10-02T09:50:04.548091+00:00	0.0	2026-10-05T05:01:30.195904+00:00	0.0	2026-10-03T12:56:22.876107+00:00	1.0	2026-10-02T08:59:48.349706+00:00
NCT05334823	II	1	2026-09-28	1.0	2026-10-15T10:47:57.767751+00:00	1.0	2026-10-15T09:18:51.267189+00:00	1.0	2026-10-15T10:16:06.192703+00:00	1.0	2026-10-15T11:38:15.831186+00:00	1.0	2026-10-15T09:04:34.570263+00:00
NCT05335252	III	0	2026-09-28	0.0	2026-10-15T10:39:51.463859+00:00	0.0	2026-10-15T09:15:17.905450+00:00	0.0	2026-10-15T10:08:14.570198+00:00	0.0	2026-10-15T11:23:50.225920+00:00	0.0	2026-10-15T09:01:11.892143+00:00
NCT05335928	III	0	2026-09-28	1.0	2026-10-05T05:10:35.331337+00:00	1.0	2026-10-02T09:51:36.013447+00:00	1.0	2026-10-05T05:05:26.797416+00:00	1.0	2026-10-03T13:02:55.678758+00:00	1.0	2026-10-02T09:01:00.598348+00:00
NCT05339685	I	1	2026-09-28	1.0	2026-10-15T10:41:50.322646+00:00	1.0	2026-10-15T09:16:01.916842+00:00	1.0	2026-10-15T10:10:51.012088+00:00	1.0	2026-10-15T11:29:01.744387+00:00	0.0	2026-10-15T09:01:59.968468+00:00
NCT05341557	I	0	2026-09-28	1.0	2026-10-05T05:07:59.737527+00:00	1.0	2026-10-02T09:50:14.546845+00:00	1.0	2026-10-05T05:02:04.277426+00:00	1.0	2026-10-03T12:57:08.491599+00:00	1.0	2026-10-02T08:59:57.776281+00:00
NCT05342194	III	1	2026-09-28	1.0	2026-10-05T04:54:54.922706+00:00	1.0	2026-10-02T09:44:05.263727+00:00	1.0	2026-10-05T04:46:49.277687+00:00	1.0	2026-10-03T12:23:36.882533+00:00	1.0	2026-10-02T08:55:12.414309+00:00
NCT05342519	II	0	2026-09-28	0.0	2026-10-15T10:36:51.973134+00:00	0.0	2026-10-15T09:14:04.090535+00:00	1.0	2026-10-15T10:05:07.957118+00:00	0.0	2026-10-15T11:16:44.009588+00:00	0.0	2026-10-15T08:59:59.360909+00:00
NCT05345327	III	1	2026-09-28	0.0	2026-10-15T10:26:40.084060+00:00	1.0	2026-10-15T09:10:09.324661+00:00	1.0	2026-10-15T09:55:55.998889+00:00	0.0	2026-10-15T10:52:12.924640+00:00	1.0	2026-10-15T08:55:56.614011+00:00
NCT05346809	II	1	2026-09-28	0.0	2026-10-15T10:21:14.916501+00:00	0.0	2026-10-15T09:07:18.746813+00:00	0.0	2026-10-15T09:50:30.381135+00:00	0.0	2026-10-15T10:44:34.433093+00:00	0.0	2026-10-15T08:53:47.285115+00:00
NCT05347771	II	1	2026-09-28	1.0	2026-10-15T10:42:22.199530+00:00	1.0	2026-10-15T09:16:22.276007+00:00	1.0	2026-10-15T10:11:19.331650+00:00	1.0	2026-10-15T11:30:28.238890+00:00	1.0	2026-10-15T09:02:19.143773+00:00
NCT05353647	II	1	2026-09-28	1.0	2026-10-15T10:39:10.568697+00:00	1.0	2026-10-15T09:15:02.150268+00:00	1.0	2026-10-15T10:07:29.482663+00:00		2026-10-15T12:52:32.812553+00:00	1.0	2026-10-15T09:00:53.884289+00:00
NCT05354557	II	1	2026-09-28	1.0	2026-10-15T10:42:38.238374+00:00	0.0	2026-10-15T09:16:27.814750+00:00	1.0	2026-10-15T10:11:48.654087+00:00	0.0	2026-10-15T11:30:40.829588+00:00	1.0	2026-10-15T09:02:26.678167+00:00
NCT05356195	III	1	2026-09-28	1.0	2026-10-15T10:42:38.066070+00:00	1.0	2026-10-15T09:16:24.986720+00:00	1.0	2026-10-15T10:11:38.721351+00:00	1.0	2026-10-15T11:30:34.133836+00:00	1.0	2026-10-15T09:02:22.583860+00:00
NCT05356741	I	0	2026-09-28	1.0	2026-10-05T05:14:20.814326+00:00	1.0	2026-10-02T09:53:12.426061+00:00	1.0	2026-10-05T05:09:38.071633+00:00	1.0	2026-10-03T15:07:16.515611+00:00	1.0	2026-10-02T09:02:07.703041+00:00
NCT05357794	II	0	2026-09-28	1.0	2026-10-15T10:32:07.986785+00:00	1.0	2026-10-15T09:11:54.787209+00:00	1.0	2026-10-15T10:00:29.277568+00:00	1.0	2026-10-15T11:02:34.334831+00:00	1.0	2026-10-15T08:57:55.137360+00:00
NCT05361733	I	0	2026-09-28	1.0	2026-10-05T02:51:45.069701+00:00	1.0	2026-10-02T08:23:17.863438+00:00	1.0	2026-10-05T02:27:21.722523+00:00	1.0	2026-10-03T14:00:11.195206+00:00	1.0	2026-10-02T08:15:48.414363+00:00
NCT05362773	I	0	2026-09-28	1.0	2026-10-05T05:10:00.413858+00:00	1.0	2026-10-02T09:51:12.600915+00:00	1.0	2026-10-05T05:04:38.830285+00:00	1.0	2026-10-03T15:05:31.134802+00:00	1.0	2026-10-02T09:00:40.969433+00:00
NCT05363111	I	0	2026-09-28	1.0	2026-10-05T05:04:15.626481+00:00	1.0	2026-10-02T09:48:21.379417+00:00	1.0	2026-10-05T04:57:41.915281+00:00	1.0	2026-10-03T15:03:35.775289+00:00	1.0	2026-10-02T08:58:32.223683+00:00
NCT05363397	II	0	2026-09-28	0.0	2026-10-15T10:05:17.362354+00:00	1.0	2026-10-15T09:36:25.784356+00:00	1.0	2026-10-15T09:37:34.595605+00:00	1.0	2026-10-15T10:24:09.308611+00:00	0.0	2026-10-15T08:49:23.714241+00:00
NCT05366829	II	1	2026-09-28	1.0	2026-10-05T05:09:11.441669+00:00	1.0	2026-10-02T09:50:56.842283+00:00	1.0	2026-10-05T05:03:33.114895+00:00	0.0	2026-10-03T12:59:40.006696+00:00	1.0	2026-10-02T09:00:27.651457+00:00
NCT05367089	III	0	2026-09-28	0.0	2026-10-05T05:08:03.733516+00:00	0.0	2026-10-02T09:50:18.598476+00:00	0.0	2026-10-05T05:02:05.122775+00:00	0.0	2026-10-03T12:57:15.933636+00:00	0.0	2026-10-02T08:59:59.404440+00:00
NCT05367960	III	0	2026-09-28	1.0	2026-10-15T10:30:59.053369+00:00	1.0	2026-10-15T09:11:40.455183+00:00	1.0	2026-10-15T09:59:49.679765+00:00	1.0	2026-10-15T11:00:17.059947+00:00	0.0	2026-10-15T08:57:39.388521+00:00
NCT05371613	II	1	2026-09-28	1.0	2026-10-05T05:09:21.621029+00:00	1.0	2026-10-02T09:51:02.346290+00:00	1.0	2026-10-05T05:03:52.641165+00:00	1.0	2026-10-03T13:00:08.114636+00:00	1.0	2026-10-02T09:00:31.693250+00:00
NCT05374291	III	0	2026-09-28	1.0	2026-10-05T05:04:54.005848+00:00	1.0	2026-10-02T09:48:38.246570+00:00	1.0	2026-10-05T04:58:30.371886+00:00	1.0	2026-10-03T12:50:56.254920+00:00	1.0	2026-10-02T08:58:47.223488+00:00
NCT05377424	I	0	2026-09-28	1.0	2026-10-15T10:39:57.309253+00:00	1.0	2026-10-15T09:15:22.611051+00:00	1.0	2026-10-15T10:08:31.399073+00:00	1.0	2026-10-15T11:24:20.407764+00:00	0.0	2026-10-15T09:01:13.634594+00:00
NCT05377996	I	0	2026-09-28	1.0	2026-10-05T05:08:22.128215+00:00	1.0	2026-10-02T09:50:30.068696+00:00	1.0	2026-10-05T05:02:31.246502+00:00	1.0	2026-10-03T12:57:49.383124+00:00	1.0	2026-10-02T09:00:07.764343+00:00
NCT05378425	I	0	2026-09-28	1.0	2026-10-15T10:34:50.697398+00:00	1.0	2026-10-15T09:12:54.125675+00:00	1.0	2026-10-15T10:02:52.657194+00:00	1.0	2026-10-15T11:09:10.373862+00:00	1.0	2026-10-15T08:59:06.696066+00:00
NCT05379985	I	0	2026-09-28	1.0	2026-10-05T05:12:51.052829+00:00	1.0	2026-10-02T09:52:31.177791+00:00	1.0	2026-10-05T05:08:16.355647+00:00	1.0	2026-10-03T13:08:08.869338+00:00	1.0	2026-10-02T09:01:43.246592+00:00
NCT05382728	III	1	2026-09-28	1.0	2026-10-05T05:13:03.264508+00:00	1.0	2026-10-02T09:52:33.871204+00:00	1.0	2026-10-05T05:08:18.822072+00:00	1.0	2026-10-03T13:08:16.752753+00:00	1.0	2026-10-02T09:01:48.086576+00:00
NCT05384691	II	1	2026-09-28	1.0	2026-10-05T05:06:28.786807+00:00	1.0	2026-10-02T09:49:36.589016+00:00	1.0	2026-10-05T05:00:11.147508+00:00	1.0	2026-10-03T12:54:30.369518+00:00	1.0	2026-10-02T08:59:24.103358+00:00
NCT05385692	I	1	2026-09-28	1.0	2026-10-15T10:40:53.653675+00:00	1.0	2026-10-15T09:15:42.150297+00:00	1.0	2026-10-15T10:09:37.808393+00:00	1.0	2026-10-15T11:25:44.787418+00:00	1.0	2026-10-15T09:01:37.109628+00:00
NCT05386576	I	0	2026-09-28	1.0	2026-10-15T10:40:01.450105+00:00	1.0	2026-10-15T09:15:25.280672+00:00	1.0	2026-10-15T10:08:47.604489+00:00	1.0	2026-10-15T11:24:37.237938+00:00	1.0	2026-10-15T09:01:14.448014+00:00
NCT05388695	I	1	2026-09-28	1.0	2026-10-15T10:43:08.072619+00:00	1.0	2026-10-15T09:16:40.197333+00:00	1.0	2026-10-15T10:12:26.002064+00:00	1.0	2026-10-15T11:31:35.822102+00:00	1.0	2026-10-15T09:02:36.496093+00:00
NCT05389449	III	1	2026-09-28	1.0	2026-10-15T10:31:20.981061+00:00	1.0	2026-10-15T09:11:47.414177+00:00	1.0	2026-10-15T09:59:53.607630+00:00	1.0	2026-10-15T12:35:58.194454+00:00	1.0	2026-10-15T08:57:45.902445+00:00
NCT05392764	III	1	2026-09-28	1.0	2026-10-05T05:07:00.691620+00:00	1.0	2026-10-02T09:49:45.889596+00:00	1.0	2026-10-05T05:00:57.981829+00:00	1.0	2026-10-03T12:55:37.598357+00:00	1.0	2026-10-02T08:59:33.741943+00:00
NCT05393427	I	1	2026-09-28	0.0	2026-10-15T10:45:57.422408+00:00	0.0	2026-10-15T09:17:57.129439+00:00	0.0	2026-10-15T10:14:51.461191+00:00	1.0	2026-10-15T11:36:00.243166+00:00	1.0	2026-10-15T09:03:37.186506+00:00
NCT05394103	I	0	2026-09-28	1.0	2026-10-15T10:34:51.569362+00:00	1.0	2026-10-15T09:12:55.685318+00:00	1.0	2026-10-15T10:02:53.711562+00:00	1.0	2026-10-15T11:10:47.038153+00:00	1.0	2026-10-15T08:59:06.930925+00:00
NCT05394831	I	0	2026-09-28	1.0	2026-10-15T10:26:43.164598+00:00	1.0	2026-10-15T09:10:09.590898+00:00	1.0	2026-10-15T09:56:03.804042+00:00	1.0	2026-10-15T10:52:19.185712+00:00	1.0	2026-10-15T08:55:56.716895+00:00
NCT05396105	II	1	2026-09-28	1.0	2026-10-05T05:09:34.754891+00:00	1.0	2026-10-02T09:51:04.184411+00:00	1.0	2026-10-05T05:04:05.988061+00:00	1.0	2026-10-03T13:00:38.516904+00:00	1.0	2026-10-02T09:00:35.892733+00:00
NCT05396885	II	1	2026-09-28	1.0	2026-10-15T10:38:32.355075+00:00	1.0	2026-10-15T09:14:33.051278+00:00	1.0	2026-10-15T10:06:30.606008+00:00	1.0	2026-10-15T12:36:58.113493+00:00	1.0	2026-10-15T09:00:35.929583+00:00
NCT05397496	I	0	2026-09-28	0.0	2026-10-15T10:33:08.465470+00:00	0.0	2026-10-15T09:12:08.508010+00:00	0.0	2026-10-15T10:01:21.052829+00:00	0.0	2026-10-15T11:04:57.751699+00:00	0.0	2026-10-15T08:58:27.378453+00:00
NCT05397769	II	1	2026-09-28	1.0	2026-10-15T10:40:38.786749+00:00	1.0	2026-10-15T09:15:38.393609+00:00	1.0	2026-10-15T10:09:31.907488+00:00	1.0	2026-10-15T11:25:15.216172+00:00	1.0	2026-10-15T09:01:32.874938+00:00
NCT05398809	II	0	2026-09-28	1.0	2026-10-05T05:02:23.189820+00:00	1.0	2026-10-02T09:47:28.681645+00:00	1.0	2026-10-05T04:55:42.686756+00:00	1.0	2026-10-03T12:43:22.985711+00:00	1.0	2026-10-02T08:57:50.363975+00:00
NCT05398861	II	1	2026-09-28	1.0	2026-10-05T05:08:18.426465+00:00	1.0	2026-10-02T09:50:29.876918+00:00	1.0	2026-10-05T05:02:24.333283+00:00	1.0	2026-10-03T12:57:24.010763+00:00	1.0	2026-10-02T09:00:07.036277+00:00
NCT05404945	II	1	2026-09-28	1.0	2026-10-15T10:37:11.453023+00:00	1.0	2026-10-15T09:14:12.620401+00:00	1.0	2026-10-15T10:05:45.297754+00:00	1.0	2026-10-15T12:36:49.700385+00:00	1.0	2026-10-15T09:00:04.604520+00:00
NCT05405595	I	0	2026-09-28	1.0	2026-10-05T05:11:58.787034+00:00	1.0	2026-10-02T09:52:07.757947+00:00	1.0	2026-10-05T05:07:01.524510+00:00	1.0	2026-10-03T13:06:02.945443+00:00	1.0	2026-10-02T09:01:25.649561+00:00
NCT05407636	III	1	2026-09-28	1.0	2026-10-15T10:49:13.878605+00:00	1.0	2026-10-15T09:19:38.003488+00:00	1.0	2026-10-15T10:17:20.641119+00:00	1.0	2026-10-15T11:40:56.056519+00:00	1.0	2026-10-15T09:05:17.766629+00:00
NCT05408546	II	0	2026-09-28	0.0	2026-10-15T10:16:02.858935+00:00	0.0	2026-10-15T09:05:33.596040+00:00	0.0	2026-10-15T09:45:55.002261+00:00	0.0	2026-10-15T10:38:11.374766+00:00	0.0	2026-10-15T08:52:08.549347+00:00
NCT05410145	I	0	2026-09-28	1.0	2026-10-05T05:08:53.317515+00:00	1.0	2026-10-02T09:50:47.115557+00:00	1.0	2026-10-05T05:03:13.332245+00:00	1.0	2026-10-03T12:59:03.721123+00:00	1.0	2026-10-02T09:00:17.841876+00:00
NCT05410730	I	0	2026-09-28	1.0	2026-10-05T05:05:19.043397+00:00	1.0	2026-10-02T09:48:53.072484+00:00	1.0	2026-10-05T04:58:53.867181+00:00	1.0	2026-10-03T12:51:53.587513+00:00	1.0	2026-10-02T08:58:58.901017+00:00
NCT05411081	II	0	2026-09-28	0.0	2026-10-15T10:21:34.119136+00:00	0.0	2026-10-15T09:07:32.539521+00:00	0.0	2026-10-15T09:50:51.267667+00:00	0.0	2026-10-15T10:44:51.357860+00:00	0.0	2026-10-15T08:53:52.881519+00:00
NCT05413655	II	0	2026-09-28	1.0	2026-10-05T05:08:42.196038+00:00	0.0	2026-10-02T09:50:38.266121+00:00	1.0	2026-10-05T05:03:01.781305+00:00	0.0	2026-10-03T12:58:20.316425+00:00	0.0	2026-10-02T09:00:14.595493+00:00
NCT05414240	II	0	2026-09-28	0.0	2026-10-15T10:26:00.267067+00:00	0.0	2026-10-15T09:09:51.153304+00:00	0.0	2026-10-15T09:55:20.798711+00:00	0.0	2026-10-15T10:51:37.383431+00:00	0.0	2026-10-15T08:55:36.690995+00:00
NCT05417321	I	0	2026-09-28	1.0	2026-10-15T10:35:09.693072+00:00	1.0	2026-10-15T09:13:02.237999+00:00	1.0	2026-10-15T10:03:19.004465+00:00	1.0	2026-10-15T11:14:05.385560+00:00	0.0	2026-10-15T08:59:17.945739+00:00
NCT05418010	II	0	2026-09-28	0.0	2026-10-05T05:03:57.920849+00:00	0.0	2026-10-02T09:48:10.085457+00:00	1.0	2026-10-05T04:57:30.265926+00:00	0.0	2026-10-03T12:48:39.731366+00:00	1.0	2026-10-02T08:58:26.849014+00:00
NCT05418868	I	1	2026-09-28	1.0	2026-10-05T05:12:07.346102+00:00	1.0	2026-10-02T09:52:08.769496+00:00	0.0	2026-10-05T05:07:06.518278+00:00	1.0	2026-10-03T13:06:25.680830+00:00	1.0	2026-10-02T09:01:29.731665+00:00
NCT05421416	II	0	2026-09-28	0.0	2026-10-05T03:57:41.302813+00:00	0.0	2026-10-02T09:04:57.694886+00:00	0.0	2026-10-05T03:42:25.607818+00:00	0.0	2026-10-03T10:05:16.780133+00:00	0.0	2026-10-02T08:36:41.634749+00:00
NCT05421897	I	0	2026-09-28	1.0	2026-10-15T10:29:08.164140+00:00	1.0	2026-10-15T09:37:15.629445+00:00	1.0	2026-10-15T09:58:12.456911+00:00	1.0	2026-10-15T10:56:10.066449+00:00	1.0	2026-10-15T08:56:53.820307+00:00
NCT05422482	I	1	2026-09-28	1.0	2026-10-15T10:34:08.445125+00:00	1.0	2026-10-15T09:12:28.387530+00:00	1.0	2026-10-15T10:02:12.994483+00:00	1.0	2026-10-15T11:07:08.924588+00:00	1.0	2026-10-15T08:58:50.743461+00:00
NCT05423262	I	1	2026-09-28	0.0	2026-10-05T05:10:22.192179+00:00	0.0	2026-10-02T09:51:18.826480+00:00	1.0	2026-10-05T05:04:58.430877+00:00	1.0	2026-10-03T13:02:07.984632+00:00	1.0	2026-10-02T09:00:49.889530+00:00
NCT05423691	I	1	2026-09-28	1.0	2026-10-05T05:03:23.550029+00:00	1.0	2026-10-02T09:47:49.127364+00:00	1.0	2026-10-05T04:56:45.020978+00:00	1.0	2026-10-03T12:46:12.401036+00:00	1.0	2026-10-02T08:58:12.206848+00:00
NCT05423977	I	1	2026-09-28	1.0	2026-10-15T10:51:22.853789+00:00	1.0	2026-10-15T09:20:26.364295+00:00	1.0	2026-10-15T10:18:51.162444+00:00	1.0	2026-10-15T11:43:57.750339+00:00	1.0	2026-10-15T09:06:01.449825+00:00
NCT05424003	II	0	2026-09-28	1.0	2026-10-15T09:50:56.794719+00:00	1.0	2026-10-15T08:56:17.748693+00:00	1.0	2026-10-15T09:27:19.369222+00:00	1.0	2026-10-15T10:03:30.402391+00:00	1.0	2026-10-15T08:45:17.281132+00:00
NCT05426005	I	1	2026-09-28	1.0	2026-10-05T05:01:41.893763+00:00	0.0	2026-10-02T09:46:58.506043+00:00	1.0	2026-10-05T04:54:46.866956+00:00	1.0	2026-10-03T12:41:00.129281+00:00	1.0	2026-10-02T08:57:30.970034+00:00
NCT05426369	I	1	2026-09-28	1.0	2026-10-15T10:40:20.457182+00:00	1.0	2026-10-15T09:44:32.076599+00:00	1.0	2026-10-15T10:08:54.942884+00:00	1.0	2026-10-15T11:24:49.794382+00:00	1.0	2026-10-15T09:01:23.668424+00:00
NCT05427084	II	0	2026-09-28	0.0	2026-10-05T04:00:57.610932+00:00	0.0	2026-10-02T09:06:37.222476+00:00	1.0	2026-10-05T03:45:23.897592+00:00	0.0	2026-10-03T10:11:06.684934+00:00	1.0	2026-10-02T08:37:34.609116+00:00
NCT05428488	III	1	2026-09-28	1.0	2026-10-05T05:04:01.428699+00:00	0.0	2026-10-02T09:48:17.994903+00:00	0.0	2026-10-05T04:57:37.804123+00:00	0.0	2026-10-03T12:48:59.958615+00:00	1.0	2026-10-02T08:58:31.378283+00:00
NCT05428969	I	0	2026-09-28	1.0	2026-10-15T10:40:48.194347+00:00	1.0	2026-10-15T09:15:38.943300+00:00	1.0	2026-10-15T10:09:32.689945+00:00	1.0	2026-10-15T11:25:25.335482+00:00	1.0	2026-10-15T09:01:33.163149+00:00
NCT05430399	III	1	2026-09-28	1.0	2026-10-05T05:11:46.560911+00:00	0.0	2026-10-02T09:52:01.817320+00:00	1.0	2026-10-05T05:06:55.457800+00:00	1.0	2026-10-03T13:05:24.097066+00:00	1.0	2026-10-02T09:01:21.632970+00:00
NCT05434156	I	1	2026-09-28	1.0	2026-10-15T10:31:34.958901+00:00	1.0	2026-10-15T09:11:48.324584+00:00	1.0	2026-10-15T09:59:53.872537+00:00	1.0	2026-10-15T11:00:45.044144+00:00	1.0	2026-10-15T08:57:48.389959+00:00
NCT05434234	I	0	2026-09-28	1.0	2026-10-05T05:13:11.473550+00:00	1.0	2026-10-02T09:52:36.523173+00:00	1.0	2026-10-05T05:08:38.885427+00:00	1.0	2026-10-03T15:06:31.374855+00:00	1.0	2026-10-02T09:01:54.306167+00:00
NCT05434312	I	0	2026-09-28	0.0	2026-10-15T11:06:31.985181+00:00	1.0	2026-10-15T09:29:43.238659+00:00	1.0	2026-10-15T10:32:13.784352+00:00	1.0	2026-10-15T12:06:39.939871+00:00	1.0	2026-10-15T09:11:30.858245+00:00
NCT05435248	I	0	2026-09-28	1.0	2026-10-15T10:45:22.833356+00:00	0.0	2026-10-15T09:17:36.495067+00:00	0.0	2026-10-15T10:14:23.483650+00:00	1.0	2026-10-15T11:35:01.551275+00:00	1.0	2026-10-15T09:03:20.736660+00:00
NCT05438264	I	0	2026-09-28	0.0	2026-10-15T10:22:32.545873+00:00	1.0	2026-10-15T09:08:07.023349+00:00	1.0	2026-10-15T09:51:55.991628+00:00	1.0	2026-10-15T10:46:47.750484+00:00	0.0	2026-10-15T08:54:18.282404+00:00
NCT05440422	II	0	2026-09-28	0.0	2026-10-05T04:48:43.204656+00:00	0.0	2026-10-02T09:41:03.696588+00:00	1.0	2026-10-05T04:39:46.989123+00:00	0.0	2026-10-03T12:09:50.309302+00:00	1.0	2026-10-02T08:53:06.880906+00:00
NCT05440708	I	0	2026-09-28	1.0	2026-10-05T04:59:38.016703+00:00	1.0	2026-10-02T09:46:20.910124+00:00	1.0	2026-10-05T04:52:46.351210+00:00	1.0	2026-10-03T12:36:57.380929+00:00	1.0	2026-10-02T08:56:53.435257+00:00
NCT05441280	II	0	2026-09-28	0.0	2026-10-05T04:40:10.195728+00:00	0.0	2026-10-02T09:36:52.325439+00:00	1.0	2026-10-05T04:28:08.985667+00:00	0.0	2026-10-03T11:47:40.055833+00:00	0.0	2026-10-02T08:50:10.745425+00:00
NCT05445011	I	1	2026-09-28	1.0	2026-10-05T05:12:02.669123+00:00	1.0	2026-10-02T09:52:08.109440+00:00	0.0	2026-10-05T05:07:03.651568+00:00	1.0	2026-10-03T13:06:24.003629+00:00	0.0	2026-10-02T09:01:27.747463+00:00
NCT05445076	II	0	2026-09-28	1.0	2026-10-15T10:42:51.023556+00:00	1.0	2026-10-15T09:37:42.078434+00:00	1.0	2026-10-15T10:12:01.149244+00:00	1.0	2026-10-15T11:30:51.180884+00:00	1.0	2026-10-15T09:14:04.308518+00:00
NCT05450744	I	0	2026-09-28	1.0	2026-10-15T10:20:57.634256+00:00	1.0	2026-10-15T09:07:17.814007+00:00	1.0	2026-10-15T09:50:12.604129+00:00	1.0	2026-10-15T10:44:31.438923+00:00	1.0	2026-10-15T08:53:33.484281+00:00
NCT05450965	II	0	2026-09-28	0.0	2026-10-05T05:09:22.907285+00:00	0.0	2026-10-02T09:51:02.573089+00:00	0.0	2026-10-05T05:04:00.762257+00:00	0.0	2026-10-03T13:00:32.339176+00:00	0.0	2026-10-02T09:00:33.220545+00:00
NCT05451602	I	1	2026-09-28	1.0	2026-10-05T05:05:26.838518+00:00	1.0	2026-10-02T09:49:00.621322+00:00	1.0	2026-10-05T04:58:59.397650+00:00	1.0	2026-10-03T12:52:07.641302+00:00	1.0	2026-10-02T08:58:59.601932+00:00
NCT05451810	II	1	2026-09-28	1.0	2026-10-15T10:35:40.850975+00:00	1.0	2026-10-15T09:13:25.808514+00:00	1.0	2026-10-15T10:03:38.424044+00:00	1.0	2026-10-15T11:14:39.715617+00:00	1.0	2026-10-15T08:59:25.826503+00:00
NCT05453435	II	1	2026-09-28	1.0	2026-10-15T10:38:38.377922+00:00	1.0	2026-10-15T09:14:35.568008+00:00	1.0	2026-10-15T10:06:46.022619+00:00	1.0	2026-10-15T11:21:09.010390+00:00	1.0	2026-10-15T09:00:39.724371+00:00
NCT05453903	I	0	2026-09-28	1.0	2026-10-15T10:47:33.731349+00:00	1.0	2026-10-15T09:18:43.770558+00:00	1.0	2026-10-15T10:15:44.998694+00:00	1.0	2026-10-15T11:37:50.482513+00:00	1.0	2026-10-15T09:04:26.963204+00:00
NCT05455619	I	0	2026-09-28	1.0	2026-10-05T05:07:45.246292+00:00	1.0	2026-10-02T09:50:08.690458+00:00	1.0	2026-10-05T05:01:40.577717+00:00	1.0	2026-10-03T12:56:40.059531+00:00	1.0	2026-10-02T08:59:51.065004+00:00
NCT05456256	II	1	2026-09-28	1.0	2026-10-05T05:00:24.659624+00:00	0.0	2026-10-02T09:46:34.998172+00:00	1.0	2026-10-05T04:53:27.612843+00:00	0.0	2026-10-03T15:02:38.107058+00:00	1.0	2026-10-02T08:57:07.704681+00:00
NCT05457010	I	0	2026-09-28	1.0	2026-10-15T10:29:20.376553+00:00	1.0	2026-10-15T09:11:05.941517+00:00	1.0	2026-10-15T09:58:19.068410+00:00	1.0	2026-10-15T10:56:18.400174+00:00	1.0	2026-10-15T08:57:01.103223+00:00
NCT05458219	I	0	2026-09-28	1.0	2026-10-05T05:05:59.663380+00:00	1.0	2026-10-02T09:49:20.335270+00:00	1.0	2026-10-05T04:59:45.684615+00:00	1.0	2026-10-03T12:53:32.074978+00:00	1.0	2026-10-02T08:59:12.058386+00:00
NCT05460767	I	1	2026-09-28	1.0	2026-10-15T10:35:10.548142+00:00	1.0	2026-10-15T09:13:02.812400+00:00	1.0	2026-10-15T10:03:26.864588+00:00	1.0	2026-10-15T11:14:14.829779+00:00	1.0	2026-10-15T08:59:19.237626+00:00
NCT05461768	I	1	2026-09-28	1.0	2026-10-05T05:08:33.321032+00:00	1.0	2026-10-02T09:50:35.307212+00:00	1.0	2026-10-05T05:02:47.035954+00:00	1.0	2026-10-03T15:05:02.874351+00:00	1.0	2026-10-02T09:00:13.392821+00:00
NCT05462236	II	0	2026-09-28	0.0	2026-10-05T04:58:09.153286+00:00	0.0	2026-10-02T09:45:35.088752+00:00	0.0	2026-10-05T04:51:12.460959+00:00	0.0	2026-10-03T12:32:01.031663+00:00	0.0	2026-10-02T08:56:26.205581+00:00
NCT05462717	I	0	2026-09-28	1.0	2026-10-15T10:34:09.275264+00:00	1.0	2026-10-15T09:12:33.380465+00:00	1.0	2026-10-15T10:02:15.699753+00:00	1.0	2026-10-15T11:07:15.897767+00:00	1.0	2026-10-15T08:58:57.494127+00:00
NCT05463224	II	1	2026-09-28	1.0	2026-10-15T10:26:39.053967+00:00	1.0	2026-10-15T09:10:08.699366+00:00	1.0	2026-10-15T09:55:54.871576+00:00	1.0	2026-10-15T10:51:56.239182+00:00	1.0	2026-10-15T08:55:56.251049+00:00
NCT05463263	I	0	2026-09-28	0.0	2026-10-05T05:10:23.540088+00:00	0.0	2026-10-02T09:51:32.280460+00:00	1.0	2026-10-05T05:05:15.247187+00:00	0.0	2026-10-03T13:02:53.998143+00:00	0.0	2026-10-02T09:00:59.691783+00:00
NCT05463601	II	1	2026-09-28	1.0	2026-10-15T10:36:42.440114+00:00	1.0	2026-10-15T09:14:00.674489+00:00	1.0	2026-10-15T10:05:06.010212+00:00	1.0	2026-10-15T12:36:39.046491+00:00	0.0	2026-10-15T08:59:52.276097+00:00
NCT05464030	I	0	2026-09-28	1.0	2026-10-05T05:08:44.104338+00:00	1.0	2026-10-02T09:50:40.169630+00:00	1.0	2026-10-05T05:03:05.210565+00:00	1.0	2026-10-03T12:58:37.973816+00:00	1.0	2026-10-02T09:00:15.928644+00:00
NCT05464810	I	0	2026-09-28	0.0	2026-10-15T10:34:40.033008+00:00	0.0	2026-10-15T09:12:44.835642+00:00	0.0	2026-10-15T10:02:50.357641+00:00	0.0	2026-10-15T11:07:32.135844+00:00	0.0	2026-10-15T08:59:02.834680+00:00
NCT05466149	II	1	2026-09-28	1.0	2026-10-15T10:33:50.985841+00:00	1.0	2026-10-15T09:12:25.382834+00:00	1.0	2026-10-15T10:02:00.461743+00:00	1.0	2026-10-15T11:05:57.547238+00:00	1.0	2026-10-15T08:58:45.046077+00:00
NCT05467800	II	0	2026-09-28	0.0	2026-10-15T11:13:55.369272+00:00	0.0	2026-10-15T09:13:45.604818+00:00	0.0	2026-10-15T10:04:41.926789+00:00	1.0	2026-10-15T11:15:56.594740+00:00	0.0	2026-10-15T08:59:49.401107+00:00
NCT05468489	III	1	2026-09-28	1.0	2026-10-15T11:20:31.506415+00:00	1.0	2026-10-15T09:11:15.280828+00:00	1.0	2026-10-15T09:58:50.480492+00:00	0.0	2026-10-15T10:58:16.877209+00:00	1.0	2026-10-15T09:14:01.890502+00:00
NCT05468697	I	0	2026-09-28	0.0	2026-10-15T10:36:06.676542+00:00	0.0	2026-10-15T09:13:31.967709+00:00	0.0	2026-10-15T10:04:10.250984+00:00	0.0	2026-10-15T11:15:05.930747+00:00	0.0	2026-10-15T08:59:41.023060+00:00
NCT05469022	II	1	2026-09-28	1.0	2026-10-05T05:13:33.872289+00:00	1.0	2026-10-02T09:52:50.481924+00:00	1.0	2026-10-05T05:08:51.740986+00:00	1.0	2026-10-03T13:08:51.787611+00:00	1.0	2026-10-02T09:01:55.232547+00:00
NCT05470348	I	1	2026-09-28	1.0	2026-10-05T05:08:25.143615+00:00	1.0	2026-10-02T09:50:33.748666+00:00	1.0	2026-10-05T05:02:38.452001+00:00	1.0	2026-10-03T12:58:04.706793+00:00	1.0	2026-10-02T09:00:09.849833+00:00
NCT05473156	I	0	2026-09-28	0.0	2026-10-05T04:52:06.339957+00:00	1.0	2026-10-02T09:42:39.867963+00:00	1.0	2026-10-05T04:43:16.486306+00:00	1.0	2026-10-03T12:18:08.484593+00:00	1.0	2026-10-02T08:54:13.215475+00:00
NCT05473624	I	1	2026-09-28	1.0	2026-10-05T05:07:58.148126+00:00	1.0	2026-10-02T09:50:14.213125+00:00	1.0	2026-10-05T05:01:48.542017+00:00	1.0	2026-10-03T15:04:48.072812+00:00	1.0	2026-10-02T08:59:52.923901+00:00
NCT05474378	I	0	2026-09-28	1.0	2026-10-15T10:39:14.762605+00:00	1.0	2026-10-15T09:15:05.465609+00:00	1.0	2026-10-15T10:07:34.059440+00:00	1.0	2026-10-15T11:23:03.059187+00:00	1.0	2026-10-15T09:00:57.356641+00:00
NCT05475171	II	0	2026-09-28	0.0	2026-10-15T10:28:04.096578+00:00	1.0	2026-10-15T09:10:42.616626+00:00	0.0	2026-10-15T09:57:16.060127+00:00	1.0	2026-10-15T10:54:02.788680+00:00	0.0	2026-10-15T08:56:29.198592+00:00
NCT05475925	I	0	2026-09-28	1.0	2026-10-05T05:09:59.483035+00:00	1.0	2026-10-02T09:51:08.935152+00:00	1.0	2026-10-05T05:04:37.746002+00:00	1.0	2026-10-03T15:05:29.684361+00:00	1.0	2026-10-02T09:00:40.648932+00:00
NCT05477264	II	1	2026-09-28	1.0	2026-10-05T05:00:21.132523+00:00	1.0	2026-10-02T09:46:31.875906+00:00	1.0	2026-10-05T04:53:24.440924+00:00	1.0	2026-10-03T15:02:20.255149+00:00	1.0	2026-10-02T08:57:06.604893+00:00
NCT05477563	III	1	2026-09-28	1.0	2026-10-05T05:09:01.926690+00:00	1.0	2026-10-02T09:50:50.560217+00:00	1.0	2026-10-05T05:03:24.032209+00:00	1.0	2026-10-03T12:59:18.214590+00:00	1.0	2026-10-02T09:00:23.339559+00:00
NCT05477849	I	1	2026-09-28	1.0	2026-10-15T10:35:34.323941+00:00	1.0	2026-10-15T09:13:22.237186+00:00	1.0	2026-10-15T10:03:36.810724+00:00	1.0	2026-10-15T11:14:31.851578+00:00	1.0	2026-10-15T08:59:25.823311+00:00
NCT05480384	II	1	2026-09-28	0.0	2026-10-15T10:11:52.463238+00:00	0.0	2026-10-15T09:04:12.621307+00:00	0.0	2026-10-15T09:42:47.122610+00:00	1.0	2026-10-15T10:32:09.583203+00:00	0.0	2026-10-15T08:51:05.486126+00:00
NCT05485155	II	1	2026-09-28	1.0	2026-10-05T03:32:09.775011+00:00	0.0	2026-10-02T08:47:15.039055+00:00	1.0	2026-10-05T03:12:13.143376+00:00	1.0	2026-10-03T09:09:18.194442+00:00	1.0	2026-10-02T08:28:37.785877+00:00
NCT05485753	I	1	2026-09-28	1.0	2026-10-15T10:24:47.058192+00:00	0.0	2026-10-15T09:09:16.434408+00:00	0.0	2026-10-15T09:54:05.923030+00:00	0.0	2026-10-15T12:35:16.769537+00:00	0.0	2026-10-15T08:55:01.566280+00:00
NCT05485766	II	1	2026-09-28	1.0	2026-10-05T04:17:26.567387+00:00	1.0	2026-10-02T09:21:27.875909+00:00	1.0	2026-10-05T04:03:05.406565+00:00	1.0	2026-10-03T10:47:44.201253+00:00	1.0	2026-10-02T08:42:40.852520+00:00
NCT05485974	I	0	2026-09-28	1.0	2026-10-15T10:36:45.740820+00:00	1.0	2026-10-15T09:14:00.913774+00:00	1.0	2026-10-15T10:05:07.944575+00:00	1.0	2026-10-15T11:16:33.695106+00:00	1.0	2026-10-15T08:59:52.844254+00:00
NCT05487170	I	0	2026-09-28	0.0	2026-10-15T10:38:52.981447+00:00	0.0	2026-10-15T09:14:59.085965+00:00	0.0	2026-10-15T10:07:07.034825+00:00	1.0	2026-10-15T11:22:13.535608+00:00	0.0	2026-10-15T09:00:50.311856+00:00
NCT05488314	I	1	2026-09-28	1.0	2026-10-15T10:28:06.694564+00:00	0.0	2026-10-15T09:10:42.662175+00:00	1.0	2026-10-15T09:57:17.108827+00:00	0.0	2026-10-15T10:54:08.019908+00:00	1.0	2026-10-15T08:56:35.417635+00:00
NCT05489211	II	0	2026-09-28	1.0	2026-10-05T05:07:18.645273+00:00	1.0	2026-10-02T09:49:51.890741+00:00	1.0	2026-10-05T05:01:02.280055+00:00	1.0	2026-10-03T12:56:05.437264+00:00	1.0	2026-10-02T08:59:45.185449+00:00
NCT05489237	I	0	2026-09-28	1.0	2026-10-15T10:36:23.163254+00:00	1.0	2026-10-15T09:13:35.498741+00:00	1.0	2026-10-15T10:04:35.086427+00:00	1.0	2026-10-15T11:15:53.848558+00:00	1.0	2026-10-15T08:59:48.878514+00:00
NCT05489289	III	1	2026-09-28	0.0	2026-10-15T10:27:27.547246+00:00	0.0	2026-10-15T09:10:28.760992+00:00	0.0	2026-10-15T09:56:37.983130+00:00	1.0	2026-10-15T12:35:46.690953+00:00	0.0	2026-10-15T08:56:21.549842+00:00
NCT05490472	I	0	2026-09-28	1.0	2026-10-05T05:03:35.779995+00:00	1.0	2026-10-02T09:47:54.878480+00:00	0.0	2026-10-05T04:56:50.249625+00:00	1.0	2026-10-03T12:46:52.452881+00:00	0.0	2026-10-02T08:58:15.355466+00:00
NCT05491083	I	0	2026-09-28	0.0	2026-10-05T04:55:22.025772+00:00	0.0	2026-10-02T09:44:15.201373+00:00	0.0	2026-10-05T04:47:37.460744+00:00	0.0	2026-10-03T12:24:34.471650+00:00	0.0	2026-10-02T08:55:22.348394+00:00
NCT05491226	II	0	2026-09-28	0.0	2026-10-05T04:43:35.278388+00:00	0.0	2026-10-02T09:38:45.465864+00:00	0.0	2026-10-05T04:33:42.788621+00:00	0.0	2026-10-03T11:58:14.614403+00:00	0.0	2026-10-02T08:51:21.242987+00:00
NCT05491616	II	1	2026-09-28	1.0	2026-10-15T10:33:41.104776+00:00	1.0	2026-10-15T09:12:24.883820+00:00	1.0	2026-10-15T10:01:56.295295+00:00	1.0	2026-10-15T11:05:35.398489+00:00	1.0	2026-10-15T08:58:38.621444+00:00
NCT05493215	II	0	2026-09-28	1.0	2026-10-05T04:30:09.210629+00:00	1.0	2026-10-02T09:32:30.043419+00:00	1.0	2026-10-05T04:17:24.082996+00:00	1.0	2026-10-03T11:20:26.719663+00:00	1.0	2026-10-02T08:46:41.746627+00:00
NCT05495295	I	0	2026-09-28	1.0	2026-10-05T05:09:39.704378+00:00	1.0	2026-10-02T09:51:05.078151+00:00	1.0	2026-10-05T05:04:14.202863+00:00	1.0	2026-10-03T15:05:47.487569+00:00	1.0	2026-10-02T09:00:40.035585+00:00
NCT05496036	II	0	2026-09-28	1.0	2026-10-05T05:01:21.299235+00:00	1.0	2026-10-02T09:46:55.633244+00:00	1.0	2026-10-05T04:54:33.461127+00:00	1.0	2026-10-03T12:39:57.321564+00:00	1.0	2026-10-02T08:57:27.082443+00:00
NCT05498272	II	1	2026-09-28	1.0	2026-10-05T05:01:59.328564+00:00	1.0	2026-10-02T09:47:13.455308+00:00	1.0	2026-10-05T04:55:23.335558+00:00	1.0	2026-10-03T12:42:17.388157+00:00	1.0	2026-10-02T08:57:42.602533+00:00
NCT05500222	III	1	2026-09-28	1.0	2026-10-15T10:35:02.122320+00:00	1.0	2026-10-15T09:13:02.168434+00:00	1.0	2026-10-15T10:03:09.499655+00:00	0.0	2026-10-15T11:13:52.626568+00:00	1.0	2026-10-15T08:59:11.783634+00:00
NCT05503797	II	0	2026-09-28	1.0	2026-10-05T05:00:45.714272+00:00	1.0	2026-10-02T09:46:49.058236+00:00	1.0	2026-10-05T04:54:01.991727+00:00	1.0	2026-10-03T12:39:17.483558+00:00	1.0	2026-10-02T08:57:15.381518+00:00
NCT05503888	I	1	2026-09-28	0.0	2026-10-05T05:06:40.180798+00:00	0.0	2026-10-02T09:49:41.623806+00:00	0.0	2026-10-05T05:00:28.909929+00:00	0.0	2026-10-03T12:55:07.377544+00:00	0.0	2026-10-02T08:59:30.506473+00:00
NCT05504278	III	1	2026-09-28	1.0	2026-10-05T05:07:03.909924+00:00	1.0	2026-10-02T09:49:49.371923+00:00	1.0	2026-10-05T05:00:59.513984+00:00	1.0	2026-10-03T12:55:58.573091+00:00	1.0	2026-10-02T08:59:37.021533+00:00
NCT05504837	I	1	2026-09-28	1.0	2026-10-05T04:54:11.479419+00:00	1.0	2026-10-02T09:43:43.847296+00:00	1.0	2026-10-05T04:45:47.577731+00:00	1.0	2026-10-03T12:22:02.223130+00:00	1.0	2026-10-02T08:54:54.524443+00:00
NCT05511623	II	1	2026-09-28	1.0	2026-10-05T04:50:04.044642+00:00	1.0	2026-10-02T09:41:45.787141+00:00	1.0	2026-10-05T04:41:27.390043+00:00	1.0	2026-10-03T12:13:13.750301+00:00	1.0	2026-10-02T08:53:36.137823+00:00
NCT05513365	II	0	2026-09-28	0.0	2026-10-05T05:06:34.129128+00:00	0.0	2026-10-02T09:49:37.154382+00:00	0.0	2026-10-05T05:00:13.944881+00:00	0.0	2026-10-03T15:04:29.475219+00:00	0.0	2026-10-02T08:59:29.629126+00:00
NCT05514340	II	0	2026-09-28	0.0	2026-10-05T05:00:51.924739+00:00	0.0	2026-10-02T09:46:52.206816+00:00	0.0	2026-10-05T04:54:06.851746+00:00	0.0	2026-10-03T15:03:00.397653+00:00	0.0	2026-10-02T08:57:18.006223+00:00
NCT05514496	I	0	2026-09-28	1.0	2026-10-15T10:32:54.983757+00:00	0.0	2026-10-15T09:12:03.250309+00:00	0.0	2026-10-15T10:01:14.171265+00:00	0.0	2026-10-15T11:04:19.035720+00:00	0.0	2026-10-15T08:58:22.378839+00:00
NCT05515536	III	0	2026-09-28	1.0	2026-10-15T10:28:39.922061+00:00	1.0	2026-10-15T09:10:51.708344+00:00	1.0	2026-10-15T09:57:32.616135+00:00	1.0	2026-10-15T10:54:28.170132+00:00	1.0	2026-10-15T08:56:38.032505+00:00
NCT05515575	II	0	2026-09-28	0.0	2026-10-15T10:35:20.402035+00:00	0.0	2026-10-15T09:13:07.581130+00:00	0.0	2026-10-15T10:03:32.197755+00:00	1.0	2026-10-15T11:14:31.180858+00:00	0.0	2026-10-15T08:59:25.819594+00:00
NCT05515627	I	0	2026-09-28	0.0	2026-10-15T10:24:08.321542+00:00	0.0	2026-10-15T09:08:59.105829+00:00	0.0	2026-10-15T09:53:26.518427+00:00	1.0	2026-10-15T10:48:47.903771+00:00	1.0	2026-10-15T08:54:49.147295+00:00
NCT05517980	II	1	2026-09-28	1.0	2026-10-05T03:04:50.607859+00:00	1.0	2026-10-03T08:45:16.724200+00:00	1.0	2026-10-05T02:42:07.130729+00:00	1.0	2026-10-02T09:26:01.575136+00:00	1.0	2026-10-02T08:19:55.619288+00:00
NCT05518045	I	0	2026-09-28	1.0	2026-10-15T10:34:58.984429+00:00	1.0	2026-10-15T09:12:56.839249+00:00	1.0	2026-10-15T10:02:59.488866+00:00	1.0	2026-10-15T11:12:43.060638+00:00	1.0	2026-10-15T08:59:09.357863+00:00
NCT05519111	II	0	2026-09-28	0.0	2026-10-05T05:06:20.516583+00:00	0.0	2026-10-02T09:49:32.394234+00:00	0.0	2026-10-05T05:00:06.565442+00:00	0.0	2026-10-03T12:54:10.791232+00:00	0.0	2026-10-02T08:59:18.032504+00:00
NCT05519683	II	0	2026-09-28	1.0	2026-10-15T10:30:57.216167+00:00	1.0	2026-10-15T09:37:15.763108+00:00	1.0	2026-10-15T09:59:46.534231+00:00	1.0	2026-10-15T11:00:02.827885+00:00	0.0	2026-10-15T08:57:38.852818+00:00
NCT05522868	I	0	2026-09-28	1.0	2026-10-05T05:05:48.772087+00:00	1.0	2026-10-02T09:49:09.853033+00:00	1.0	2026-10-05T04:59:28.173203+00:00	1.0	2026-10-03T12:52:44.542687+00:00	0.0	2026-10-02T08:59:08.255501+00:00
NCT05527184	I	0	2026-09-28	1.0	2026-10-05T05:02:34.836770+00:00	1.0	2026-10-02T09:47:33.610878+00:00	1.0	2026-10-05T04:55:53.473909+00:00	1.0	2026-10-03T12:43:45.275280+00:00	1.0	2026-10-02T08:57:52.987600+00:00
NCT05527418	II	1	2026-09-28	1.0	2026-10-15T10:19:55.573213+00:00	1.0	2026-10-15T09:06:55.916344+00:00	0.0	2026-10-15T09:49:26.916891+00:00	1.0	2026-10-15T10:43:10.937287+00:00	0.0	2026-10-15T08:53:17.406811+00:00
NCT05531526	III	0	2026-09-28	0.0	2026-10-15T10:27:04.298910+00:00	0.0	2026-10-15T09:10:21.192355+00:00	0.0	2026-10-15T09:56:28.951041+00:00	0.0	2026-10-15T10:52:52.436560+00:00	0.0	2026-10-15T08:56:16.275153+00:00
NCT05531565	II	0	2026-09-28	1.0	2026-10-15T10:34:14.367086+00:00	1.0	2026-10-15T09:12:35.199840+00:00	1.0	2026-10-15T10:02:34.700446+00:00	1.0	2026-10-15T11:07:21.189893+00:00	1.0	2026-10-15T08:58:59.128329+00:00
NCT05531656	II	0	2026-09-28	0.0	2026-10-15T10:13:40.708633+00:00	0.0	2026-10-15T09:04:47.596577+00:00	0.0	2026-10-15T09:43:56.512464+00:00	0.0	2026-10-15T10:33:47.993793+00:00	0.0	2026-10-15T08:51:27.459202+00:00
NCT05531786	I	0	2026-09-28	1.0	2026-10-05T05:02:19.733947+00:00	1.0	2026-10-02T09:47:28.135967+00:00	1.0	2026-10-05T04:55:29.272565+00:00	1.0	2026-10-03T12:43:06.786443+00:00	1.0	2026-10-02T08:57:48.792056+00:00
NCT05532696	I	0	2026-09-28	0.0	2026-10-05T05:06:25.486250+00:00	0.0	2026-10-02T09:49:33.776745+00:00	0.0	2026-10-05T05:00:10.771382+00:00	0.0	2026-10-03T15:04:17.960885+00:00	1.0	2026-10-02T08:59:22.233365+00:00
NCT05533983	II	1	2026-09-28	0.0	2026-10-15T10:22:59.743602+00:00	0.0	2026-10-15T09:08:14.318038+00:00	0.0	2026-10-15T09:52:22.081240+00:00		2026-10-15T12:52:32.809672+00:00	0.0	2026-10-15T08:54:23.817232+00:00
NCT05534646	II	0	2026-09-28	1.0	2026-10-05T04:40:12.577721+00:00	1.0	2026-10-02T09:36:53.018705+00:00	1.0	2026-10-05T04:28:12.592253+00:00	0.0	2026-10-03T11:47:50.883421+00:00	0.0	2026-10-02T08:50:11.089083+00:00
NCT05534672	III	0	2026-09-28	0.0	2026-10-05T05:02:14.773991+00:00	1.0	2026-10-02T09:47:26.564153+00:00	1.0	2026-10-05T04:55:28.145213+00:00	1.0	2026-10-03T12:43:03.331049+00:00	1.0	2026-10-02T08:57:43.392601+00:00
NCT05535764	I	0	2026-09-28	1.0	2026-10-05T04:51:37.325516+00:00	1.0	2026-10-02T09:42:21.227522+00:00	1.0	2026-10-05T04:42:51.506721+00:00	1.0	2026-10-03T12:16:44.709295+00:00	1.0	2026-10-02T08:54:03.219468+00:00
NCT05538208	II	1	2026-09-28	0.0	2026-10-05T04:39:21.096076+00:00	0.0	2026-10-02T09:36:24.779093+00:00	0.0	2026-10-05T04:26:57.805034+00:00	0.0	2026-10-03T11:45:09.718436+00:00	1.0	2026-10-02T08:49:45.120044+00:00
NCT05539430	I	1	2026-09-28	1.0	2026-10-15T10:18:49.647872+00:00	1.0	2026-10-15T09:06:35.357678+00:00	1.0	2026-10-15T09:48:29.507167+00:00	1.0	2026-10-15T10:41:34.639259+00:00	1.0	2026-10-15T08:52:57.080719+00:00
NCT05539833	I	0	2026-09-28	1.0	2026-10-05T05:08:11.254952+00:00	0.0	2026-10-02T09:50:23.142738+00:00	0.0	2026-10-05T05:02:24.301498+00:00	1.0	2026-10-03T12:57:20.813878+00:00	1.0	2026-10-02T09:00:05.619928+00:00
NCT05543330	I	0	2026-09-28	0.0	2026-10-15T10:33:30.305256+00:00	0.0	2026-10-15T09:12:20.821284+00:00	0.0	2026-10-15T10:01:49.498548+00:00	1.0	2026-10-15T11:05:31.521143+00:00	1.0	2026-10-15T08:58:36.526317+00:00
NCT05543681	II	1	2026-09-28	1.0	2026-10-15T10:32:17.716322+00:00	1.0	2026-10-15T09:11:56.629293+00:00	1.0	2026-10-15T10:00:39.284460+00:00	1.0	2026-10-15T11:03:28.169154+00:00	1.0	2026-10-15T08:58:01.570474+00:00
NCT05544019	I	0	2026-09-28	1.0	2026-10-05T04:58:29.412275+00:00	1.0	2026-10-02T09:45:42.333719+00:00	1.0	2026-10-05T04:51:33.644295+00:00	1.0	2026-10-03T12:36:57.379602+00:00	1.0	2026-10-02T08:56:31.839270+00:00
NCT05544552	I	0	2026-09-28	1.0	2026-10-15T10:29:44.937956+00:00	1.0	2026-10-15T09:11:07.265086+00:00	1.0	2026-10-15T09:58:32.174049+00:00	1.0	2026-10-15T12:36:23.480879+00:00	1.0	2026-10-15T08:57:03.200474+00:00
NCT05546268	I	0	2026-09-28	0.0	2026-10-15T10:32:15.668877+00:00	1.0	2026-10-15T09:11:54.882915+00:00	1.0	2026-10-15T10:00:29.748388+00:00	1.0	2026-10-15T11:02:40.094456+00:00	1.0	2026-10-15T08:57:56.895294+00:00
NCT05546580	I	0	2026-09-28	1.0	2026-10-15T10:30:19.460388+00:00	1.0	2026-10-15T09:11:25.518119+00:00	1.0	2026-10-15T09:59:12.454500+00:00	1.0	2026-10-15T10:58:50.957448+00:00	1.0	2026-10-15T08:57:24.694381+00:00
NCT05546723	I	0	2026-09-28	1.0	2026-10-15T09:47:38.450615+00:00	1.0	2026-10-15T08:55:24.836665+00:00	1.0	2026-10-15T09:24:45.425486+00:00	1.0	2026-10-15T12:28:39.196165+00:00	1.0	2026-10-15T08:44:31.937468+00:00
NCT05547321	I	0	2026-09-28	1.0	2026-10-05T05:05:35.375868+00:00	1.0	2026-10-02T09:49:07.229850+00:00	1.0	2026-10-05T04:59:14.449147+00:00	1.0	2026-10-03T15:03:46.200269+00:00	1.0	2026-10-02T08:59:03.242960+00:00
NCT05548127	I	1	2026-09-28	1.0	2026-10-15T10:23:46.414503+00:00	1.0	2026-10-15T09:08:51.998744+00:00	1.0	2026-10-15T09:53:14.942484+00:00	1.0	2026-10-15T10:48:18.006542+00:00	1.0	2026-10-15T08:54:43.839541+00:00
NCT05548296	I	0	2026-09-28	1.0	2026-10-05T05:07:32.191383+00:00	1.0	2026-10-02T09:50:06.996447+00:00	1.0	2026-10-05T05:01:33.344674+00:00	1.0	2026-10-03T15:04:30.373377+00:00	1.0	2026-10-02T08:59:49.266841+00:00
NCT05548634	I	0	2026-09-28	1.0	2026-10-15T10:17:14.592803+00:00	1.0	2026-10-15T09:05:54.792776+00:00	1.0	2026-10-15T09:46:39.040918+00:00	1.0	2026-10-15T10:39:17.928425+00:00	1.0	2026-10-15T08:52:24.421764+00:00
NCT05549258	II	1	2026-09-28	1.0	2026-10-05T05:07:56.112789+00:00	1.0	2026-10-02T09:50:08.960364+00:00	1.0	2026-10-05T05:01:41.804883+00:00	1.0	2026-10-03T12:56:59.894794+00:00	1.0	2026-10-02T08:59:52.570179+00:00
NCT05549661	I	0	2026-09-28	1.0	2026-10-05T04:58:42.436081+00:00	1.0	2026-10-02T09:45:51.676278+00:00	1.0	2026-10-05T04:51:50.439127+00:00	1.0	2026-10-03T12:36:57.379787+00:00	1.0	2026-10-02T08:56:35.388590+00:00
NCT05551858	I	1	2026-09-28	1.0	2026-10-15T10:30:06.110023+00:00	1.0	2026-10-15T09:11:20.212161+00:00	1.0	2026-10-15T09:59:06.684927+00:00	1.0	2026-10-15T10:58:39.574777+00:00	1.0	2026-10-15T08:57:21.624602+00:00
NCT05553938	I	0	2026-09-28	1.0	2026-10-15T10:09:38.528278+00:00	1.0	2026-10-15T09:03:24.111044+00:00	1.0	2026-10-15T09:40:40.666714+00:00	1.0	2026-10-15T10:29:10.793875+00:00	1.0	2026-10-15T08:50:30.711590+00:00
NCT05556512	III	1	2026-09-28	1.0	2026-10-15T10:32:25.289633+00:00	1.0	2026-10-15T09:11:59.167637+00:00	1.0	2026-10-15T10:00:51.349867+00:00	1.0	2026-10-15T11:03:45.281181+00:00	1.0	2026-10-15T08:58:05.814677+00:00
NCT05559645	II	1	2026-09-28	1.0	2026-10-15T10:53:40.967358+00:00	1.0	2026-10-15T09:21:43.004839+00:00	1.0	2026-10-15T10:20:54.282617+00:00	1.0	2026-10-15T12:39:09.493349+00:00	1.0	2026-10-15T09:07:04.668717+00:00
NCT05563844	II	1	2026-09-28	1.0	2026-10-15T10:30:46.896842+00:00	1.0	2026-10-15T09:11:37.343098+00:00	1.0	2026-10-15T09:59:46.034138+00:00	1.0	2026-10-15T10:59:56.067819+00:00	1.0	2026-10-15T08:57:35.415118+00:00
NCT05565417	I	0	2026-09-28	1.0	2026-10-15T10:29:11.013629+00:00	1.0	2026-10-15T09:11:04.119511+00:00	1.0	2026-10-15T09:58:14.255720+00:00	1.0	2026-10-15T10:56:15.392529+00:00	1.0	2026-10-15T08:56:57.955830+00:00
NCT05566041	III	0	2026-09-28	1.0	2026-10-15T10:36:39.823100+00:00	0.0	2026-10-15T09:13:58.203556+00:00	0.0	2026-10-15T10:05:01.913518+00:00	0.0	2026-10-15T11:16:19.022421+00:00	0.0	2026-10-15T08:59:50.453193+00:00
NCT05566054	II	0	2026-09-28	1.0	2026-10-15T11:09:33.532674+00:00	1.0	2026-10-15T09:32:27.648701+00:00	1.0	2026-10-15T10:35:18.927475+00:00	1.0	2026-10-15T12:11:37.696895+00:00	1.0	2026-10-15T09:12:56.691102+00:00
NCT05566574	I	0	2026-09-28	1.0	2026-10-15T10:33:13.342913+00:00	1.0	2026-10-15T09:12:20.719655+00:00	1.0	2026-10-15T10:01:43.544122+00:00	1.0	2026-10-15T11:05:19.248195+00:00	1.0	2026-10-15T08:58:34.005720+00:00
NCT05571059	II	0	2026-09-28	0.0	2026-10-05T04:36:04.598995+00:00	0.0	2026-10-02T09:35:06.049411+00:00	0.0	2026-10-05T04:23:38.323368+00:00	0.0	2026-10-03T11:35:10.145689+00:00	0.0	2026-10-02T08:48:48.977806+00:00
NCT05575804	I	1	2026-09-28	1.0	2026-10-15T10:33:13.006325+00:00	1.0	2026-10-15T09:12:08.617130+00:00	1.0	2026-10-15T10:01:27.999082+00:00	1.0	2026-10-15T11:05:13.597783+00:00	1.0	2026-10-15T08:58:27.613350+00:00
NCT05579366	I	0	2026-09-28	1.0	2026-10-05T05:03:44.477359+00:00	1.0	2026-10-02T09:48:06.513838+00:00	1.0	2026-10-05T04:57:10.160525+00:00	1.0	2026-10-03T12:48:14.143633+00:00	1.0	2026-10-02T08:58:22.974494+00:00
NCT05580796	I	0	2026-09-28	1.0	2026-10-05T05:06:01.667849+00:00	0.0	2026-10-02T09:49:20.860496+00:00	0.0	2026-10-05T05:00:00.260527+00:00	1.0	2026-10-03T12:54:00.370790+00:00	1.0	2026-10-02T08:59:13.396918+00:00
NCT05580861	I	0	2026-09-28	0.0	2026-10-05T04:57:07.029144+00:00	0.0	2026-10-02T09:45:09.287747+00:00	1.0	2026-10-05T04:49:57.391916+00:00	0.0	2026-10-03T12:29:29.638734+00:00	0.0	2026-10-02T08:56:04.659869+00:00
NCT05581875	I	0	2026-09-28	1.0	2026-10-15T10:28:55.401873+00:00	1.0	2026-10-15T09:10:54.717656+00:00	1.0	2026-10-15T09:57:58.529705+00:00	1.0	2026-10-15T10:54:57.436741+00:00	1.0	2026-10-15T08:56:49.564871+00:00
NCT05583071	II	1	2026-09-28	1.0	2026-10-05T04:12:30.807169+00:00	1.0	2026-10-02T09:17:06.976083+00:00	1.0	2026-10-05T03:57:38.128962+00:00	1.0	2026-10-03T14:39:13.955340+00:00	1.0	2026-10-02T08:41:10.843077+00:00
NCT05584800	I	0	2026-09-28	1.0	2026-10-05T05:04:44.831611+00:00	1.0	2026-10-02T09:48:31.808206+00:00	1.0	2026-10-05T04:58:10.681424+00:00	1.0	2026-10-03T15:03:41.810545+00:00	0.0	2026-10-02T08:58:42.462856+00:00
NCT05585229	II	0	2026-09-28	1.0	2026-10-15T08:38:22.138886+00:00	1.0	2026-10-15T08:26:31.538643+00:00	1.0	2026-10-15T08:32:23.646467+00:00	1.0	2026-10-15T08:30:51.490374+00:00	1.0	2026-10-15T08:26:37.665749+00:00
NCT05585320	I	0	2026-09-28	1.0	2026-10-15T10:31:05.597015+00:00	1.0	2026-10-15T09:11:42.917550+00:00	1.0	2026-10-15T09:59:50.725572+00:00	1.0	2026-10-15T11:00:27.096168+00:00	1.0	2026-10-15T08:57:39.900740+00:00
NCT05588648	I	0	2026-09-28	1.0	2026-10-15T10:17:54.331635+00:00	1.0	2026-10-15T09:06:15.636575+00:00	1.0	2026-10-15T09:47:31.698308+00:00	0.0	2026-10-15T10:40:29.994863+00:00	0.0	2026-10-15T08:52:40.007086+00:00
NCT05589818	II	0	2026-09-28	1.0	2026-10-05T04:42:09.539207+00:00	0.0	2026-10-02T09:37:48.833971+00:00	0.0	2026-10-05T04:31:12.099688+00:00	0.0	2026-10-03T14:56:43.866895+00:00	0.0	2026-10-02T08:50:52.505741+00:00
NCT05590455	II	0	2026-09-28	0.0	2026-10-05T04:58:15.578530+00:00	0.0	2026-10-02T09:45:39.759837+00:00	0.0	2026-10-05T04:51:29.715530+00:00	0.0	2026-10-03T12:32:26.857345+00:00	0.0	2026-10-02T08:56:28.853987+00:00
NCT05592015	II	0	2026-09-28	1.0	2026-10-15T10:17:50.380671+00:00	1.0	2026-10-15T09:06:08.222939+00:00	1.0	2026-10-15T09:47:20.467241+00:00	1.0	2026-10-15T10:40:21.115916+00:00	1.0	2026-10-15T08:52:34.503380+00:00
NCT05592626	I	0	2026-09-28	1.0	2026-10-05T05:02:56.507755+00:00	1.0	2026-10-02T09:47:44.070307+00:00	1.0	2026-10-05T04:56:24.259486+00:00	1.0	2026-10-03T12:45:00.608277+00:00	1.0	2026-10-02T08:58:03.671390+00:00
NCT05593250	II	1	2026-09-28	1.0	2026-10-15T10:25:45.411954+00:00	1.0	2026-10-15T09:09:42.326824+00:00	1.0	2026-10-15T09:55:11.281572+00:00	1.0	2026-10-15T10:51:20.069715+00:00	1.0	2026-10-15T08:55:27.369607+00:00
NCT05594797	II	1	2026-09-28	1.0	2026-10-15T10:39:03.828145+00:00	1.0	2026-10-15T09:15:01.987183+00:00	1.0	2026-10-15T10:07:21.746958+00:00	1.0	2026-10-15T11:22:31.860832+00:00	1.0	2026-10-15T09:00:50.863121+00:00
NCT05595447	II	0	2026-09-28	1.0	2026-10-15T10:31:41.830005+00:00	1.0	2026-10-15T09:11:48.526949+00:00	1.0	2026-10-15T10:00:19.722307+00:00	1.0	2026-10-15T11:01:51.475970+00:00	1.0	2026-10-15T08:57:50.005444+00:00
NCT05595590	II	1	2026-09-28	1.0	2026-10-05T05:05:32.759563+00:00	1.0	2026-10-02T09:49:03.916700+00:00	1.0	2026-10-05T04:59:07.609158+00:00	0.0	2026-10-03T12:52:21.285758+00:00	1.0	2026-10-02T08:59:00.963049+00:00
NCT05596409	II	1	2026-09-28	1.0	2026-10-15T10:16:12.781198+00:00	1.0	2026-10-15T09:05:34.977726+00:00	1.0	2026-10-15T09:45:59.935799+00:00	1.0	2026-10-15T10:38:40.558962+00:00	1.0	2026-10-15T08:52:19.251953+00:00
NCT05597306	I	0	2026-09-28	1.0	2026-10-05T05:04:33.696388+00:00	1.0	2026-10-02T09:48:24.005047+00:00	1.0	2026-10-05T04:58:07.994119+00:00	1.0	2026-10-03T12:49:51.077929+00:00	1.0	2026-10-02T08:58:39.428287+00:00
NCT05600127	II	1	2026-09-28	1.0	2026-10-05T05:03:55.116548+00:00	1.0	2026-10-02T09:48:09.312934+00:00	1.0	2026-10-05T04:57:27.243270+00:00	1.0	2026-10-03T12:48:33.113799+00:00	1.0	2026-10-02T08:58:25.492238+00:00
NCT05600686	II	0	2026-09-28	0.0	2026-10-05T04:56:54.432020+00:00	1.0	2026-10-02T09:44:56.091266+00:00	1.0	2026-10-05T04:49:24.311984+00:00	1.0	2026-10-03T12:27:41.211550+00:00	1.0	2026-10-02T08:55:56.107959+00:00
NCT05600894	II	0	2026-09-28	1.0	2026-10-15T10:13:45.403950+00:00	1.0	2026-10-15T09:04:49.928552+00:00	1.0	2026-10-15T09:44:04.111762+00:00	0.0	2026-10-15T10:34:40.242388+00:00	1.0	2026-10-15T08:51:31.963932+00:00
NCT05601726	I	0	2026-09-28	1.0	2026-10-05T05:04:50.983063+00:00	1.0	2026-10-03T08:47:32.532651+00:00	1.0	2026-10-05T04:58:14.647426+00:00	1.0	2026-10-03T15:03:57.120994+00:00	1.0	2026-10-02T08:58:44.694960+00:00
NCT05601752	II	0	2026-09-28	1.0	2026-10-15T10:30:43.361083+00:00	0.0	2026-10-15T09:11:34.011220+00:00	0.0	2026-10-15T09:59:45.488586+00:00	0.0	2026-10-15T10:59:19.820156+00:00	0.0	2026-10-15T08:57:34.771797+00:00
NCT05602363	I	1	2026-09-28	1.0	2026-10-05T04:51:46.283155+00:00	1.0	2026-10-02T09:42:32.650702+00:00	1.0	2026-10-05T04:43:03.519932+00:00	1.0	2026-10-03T12:17:12.800491+00:00	1.0	2026-10-02T08:54:08.612047+00:00
NCT05603702	I	1	2026-09-28	1.0	2026-10-15T10:22:06.633682+00:00	1.0	2026-10-15T09:07:42.653363+00:00	1.0	2026-10-15T09:51:29.840166+00:00	1.0	2026-10-15T12:34:52.212130+00:00	1.0	2026-10-15T08:54:13.854173+00:00
NCT05605496	II	0	2026-09-28	1.0	2026-10-15T10:26:20.622938+00:00	1.0	2026-10-15T09:10:00.154211+00:00	1.0	2026-10-15T09:55:51.129475+00:00	1.0	2026-10-15T10:51:52.734574+00:00	1.0	2026-10-15T08:55:51.189751+00:00
NCT05605535	II	1	2026-09-28	1.0	2026-10-15T10:32:28.435697+00:00	0.0	2026-10-15T09:12:01.293803+00:00	0.0	2026-10-15T10:01:02.031947+00:00	0.0	2026-10-15T11:04:07.771199+00:00	0.0	2026-10-15T08:58:09.260632+00:00
NCT05606341	I	0	2026-09-28	1.0	2026-10-05T04:59:54.558891+00:00	1.0	2026-10-02T09:46:26.270294+00:00	1.0	2026-10-05T04:52:53.313068+00:00	1.0	2026-10-03T12:37:18.035178+00:00	1.0	2026-10-02T08:56:56.665920+00:00
NCT05607004	II	1	2026-09-28	1.0	2026-10-05T05:05:01.801034+00:00	1.0	2026-10-02T09:48:49.153324+00:00	1.0	2026-10-05T04:58:40.556818+00:00	1.0	2026-10-03T12:51:30.966816+00:00	1.0	2026-10-02T08:58:54.362589+00:00
NCT05607108	II	0	2026-09-28	0.0	2026-10-05T05:04:54.655659+00:00	0.0	2026-10-02T09:48:38.933421+00:00	0.0	2026-10-05T04:58:34.307072+00:00	0.0	2026-10-03T12:50:56.607140+00:00	0.0	2026-10-02T08:58:50.302772+00:00
NCT05607420	I	0	2026-09-28	1.0	2026-10-05T05:05:00.595222+00:00	0.0	2026-10-02T09:48:39.169068+00:00	1.0	2026-10-05T04:58:36.358478+00:00	1.0	2026-10-03T12:51:12.082825+00:00	1.0	2026-10-02T08:58:50.897585+00:00
NCT05607953	I	0	2026-09-28	1.0	2026-10-15T10:23:06.647117+00:00	1.0	2026-10-15T09:08:21.919326+00:00	1.0	2026-10-15T09:52:28.225736+00:00	1.0	2026-10-15T10:47:29.379692+00:00	1.0	2026-10-15T08:54:26.513072+00:00
NCT05608681	I	1	2026-09-28	1.0	2026-10-05T04:59:08.128804+00:00	1.0	2026-10-02T09:46:05.388835+00:00	1.0	2026-10-05T04:52:15.943082+00:00	1.0	2026-10-03T12:34:09.857689+00:00	1.0	2026-10-02T08:56:44.698392+00:00
NCT05608837	II	1	2026-09-28	1.0	2026-10-15T10:15:17.943875+00:00	0.0	2026-10-15T09:05:17.608361+00:00	1.0	2026-10-15T09:45:11.810700+00:00	1.0	2026-10-15T10:37:09.220359+00:00	1.0	2026-10-15T08:52:01.734876+00:00
NCT05609578	II	0	2026-09-28	1.0	2026-10-15T10:29:52.202669+00:00	1.0	2026-10-15T09:11:14.829273+00:00	1.0	2026-10-15T09:58:46.916481+00:00	1.0	2026-10-15T10:57:48.413445+00:00	1.0	2026-10-15T08:57:13.232206+00:00
NCT05614739	I	0	2026-09-28	1.0	2026-10-05T05:02:28.393469+00:00	1.0	2026-10-02T09:47:32.915258+00:00	1.0	2026-10-05T04:55:50.050130+00:00	1.0	2026-10-03T12:43:38.885776+00:00	1.0	2026-10-02T08:57:51.506978+00:00
NCT05618327	I	0	2026-09-28	1.0	2026-10-15T10:24:34.179033+00:00	1.0	2026-10-15T09:09:10.630433+00:00	1.0	2026-10-15T09:54:01.552282+00:00	1.0	2026-10-15T10:49:25.442654+00:00	1.0	2026-10-15T08:54:59.720992+00:00
NCT05620017	I	1	2026-09-28	1.0	2026-10-05T05:03:59.374123+00:00	1.0	2026-10-02T09:48:12.046053+00:00	1.0	2026-10-05T04:57:30.651971+00:00	1.0	2026-10-03T12:48:50.188042+00:00	1.0	2026-10-02T08:58:27.305173+00:00
NCT05620134	I	0	2026-09-28	0.0	2026-10-15T10:31:43.151875+00:00	1.0	2026-10-15T09:11:48.992581+00:00	0.0	2026-10-15T10:00:23.756941+00:00	0.0	2026-10-15T11:02:02.433238+00:00	1.0	2026-10-15T08:57:53.532083+00:00
NCT05622201	II	0	2026-09-28	0.0	2026-10-15T10:22:00.935282+00:00	0.0	2026-10-15T09:07:34.485505+00:00	1.0	2026-10-15T09:50:56.790571+00:00	0.0	2026-10-15T12:35:16.353779+00:00	0.0	2026-10-15T08:53:59.701618+00:00
NCT05623982	I	1	2026-09-28	1.0	2026-10-05T05:06:35.047625+00:00	0.0	2026-10-02T09:49:40.371344+00:00	0.0	2026-10-05T05:00:17.223057+00:00	1.0	2026-10-03T12:54:47.564215+00:00	0.0	2026-10-02T08:59:29.796701+00:00
NCT05624450	III	0	2026-09-28	0.0	2026-10-15T10:27:33.992372+00:00	0.0	2026-10-15T09:10:38.977357+00:00	0.0	2026-10-15T09:57:03.280227+00:00	0.0	2026-10-15T10:53:38.822981+00:00	0.0	2026-10-15T08:56:24.922836+00:00
NCT05626400	II	1	2026-09-28	1.0	2026-10-05T05:07:38.223905+00:00	1.0	2026-10-02T09:50:07.638217+00:00	1.0	2026-10-05T05:01:38.765328+00:00	1.0	2026-10-03T12:56:38.082106+00:00	1.0	2026-10-02T08:59:50.051857+00:00
NCT05627063	I	0	2026-09-28	1.0	2026-10-15T10:14:16.135138+00:00	1.0	2026-10-15T09:04:50.299448+00:00	1.0	2026-10-15T09:44:07.633148+00:00	1.0	2026-10-15T10:35:11.588878+00:00	1.0	2026-10-15T08:51:32.925131+00:00
NCT05627856	I	1	2026-09-28	0.0	2026-10-15T10:23:54.313755+00:00	0.0	2026-10-15T09:08:57.430617+00:00	0.0	2026-10-15T09:53:21.341418+00:00	0.0	2026-10-15T10:48:36.841190+00:00	0.0	2026-10-15T08:54:48.073433+00:00
NCT05628922	II	1	2026-09-28	1.0	2026-10-05T05:10:36.093022+00:00	1.0	2026-10-02T09:51:36.961790+00:00	1.0	2026-10-05T05:05:29.852808+00:00	1.0	2026-10-03T13:03:02.902048+00:00	1.0	2026-10-02T09:01:01.008317+00:00
NCT05629234	III	1	2026-09-28	1.0	2026-10-15T10:17:14.623460+00:00	1.0	2026-10-15T09:05:58.865020+00:00	1.0	2026-10-15T09:46:39.568701+00:00	1.0	2026-10-15T10:39:23.049740+00:00	1.0	2026-10-15T08:52:25.384872+00:00
NCT05631249	II	0	2026-09-28	1.0	2026-10-05T05:03:40.471703+00:00	1.0	2026-10-02T09:48:05.073043+00:00	1.0	2026-10-05T04:57:08.087775+00:00	1.0	2026-10-03T12:47:24.570908+00:00	1.0	2026-10-02T08:58:18.488736+00:00
NCT05631262	II	1	2026-09-28	1.0	2026-10-15T10:29:32.425466+00:00	1.0	2026-10-15T09:11:05.954459+00:00	1.0	2026-10-15T09:58:31.563162+00:00	1.0	2026-10-15T10:56:18.724426+00:00	1.0	2026-10-15T08:57:01.765427+00:00
NCT05631886	I	1	2026-09-28	0.0	2026-10-05T04:53:44.652238+00:00	1.0	2026-10-02T09:43:26.964498+00:00	0.0	2026-10-05T04:45:15.090909+00:00	1.0	2026-10-03T12:20:34.867755+00:00	1.0	2026-10-02T08:54:43.802247+00:00
NCT05631899	I	0	2026-09-28	1.0	2026-10-15T10:20:25.654552+00:00	0.0	2026-10-15T09:07:10.285287+00:00	0.0	2026-10-15T09:49:47.056083+00:00	1.0	2026-10-15T10:44:20.946209+00:00	0.0	2026-10-15T08:53:29.492553+00:00
NCT05631964	I	1	2026-09-28	1.0	2026-10-05T05:02:55.568796+00:00	1.0	2026-10-02T09:47:43.867627+00:00	1.0	2026-10-05T04:56:16.441586+00:00	1.0	2026-10-03T12:44:48.407556+00:00	1.0	2026-10-02T08:58:02.211660+00:00
NCT05632380	I	1	2026-09-28	1.0	2026-10-15T10:38:42.332140+00:00	1.0	2026-10-15T09:14:44.847486+00:00	1.0	2026-10-15T10:06:49.864996+00:00	1.0	2026-10-15T11:21:37.575310+00:00	1.0	2026-10-15T09:00:41.198966+00:00
NCT05632809	II	0	2026-09-28	1.0	2026-10-05T05:02:47.412297+00:00	1.0	2026-10-02T09:47:34.511337+00:00	1.0	2026-10-05T04:56:13.098703+00:00	1.0	2026-10-03T12:44:17.104389+00:00	1.0	2026-10-02T08:57:56.177608+00:00
NCT05633459	II	0	2026-09-28	1.0	2026-10-15T10:27:18.069018+00:00	1.0	2026-10-15T09:10:25.133582+00:00	1.0	2026-10-15T09:56:30.975710+00:00	1.0	2026-10-15T10:53:21.701108+00:00	1.0	2026-10-15T08:56:19.156490+00:00
NCT05634174	I	0	2026-09-28	1.0	2026-10-15T10:10:15.598285+00:00	1.0	2026-10-15T09:03:33.120015+00:00	1.0	2026-10-15T09:41:11.988185+00:00	0.0	2026-10-15T10:29:39.977498+00:00	1.0	2026-10-15T08:50:43.611095+00:00
NCT05635643	I	0	2026-09-28	1.0	2026-10-05T05:03:39.730400+00:00	1.0	2026-10-02T09:48:00.468796+00:00	1.0	2026-10-05T04:57:03.069939+00:00	1.0	2026-10-03T12:47:10.377613+00:00	1.0	2026-10-02T08:58:17.685270+00:00
NCT05636215	I	1	2026-09-28	1.0	2026-10-15T10:20:01.170709+00:00	1.0	2026-10-15T09:07:00.038833+00:00	1.0	2026-10-15T09:49:30.269271+00:00	1.0	2026-10-15T10:43:35.333539+00:00	1.0	2026-10-15T08:53:21.478759+00:00
NCT05640271	II	0	2026-09-28	0.0	2026-10-05T04:58:32.009109+00:00	0.0	2026-10-02T09:45:45.623693+00:00	0.0	2026-10-05T04:51:39.571666+00:00	0.0	2026-10-03T12:33:06.697336+00:00	0.0	2026-10-02T08:56:33.186105+00:00
NCT05641259	I	0	2026-09-28	1.0	2026-10-15T10:25:08.878474+00:00	1.0	2026-10-15T09:09:21.462101+00:00	1.0	2026-10-15T09:54:23.047648+00:00	1.0	2026-10-15T12:47:19.410213+00:00	1.0	2026-10-15T08:55:14.259523+00:00
NCT05641428	II	1	2026-09-28	1.0	2026-10-05T05:05:43.739812+00:00	1.0	2026-10-02T09:49:09.356453+00:00	1.0	2026-10-05T04:59:21.518279+00:00	0.0	2026-10-03T12:52:31.860338+00:00	0.0	2026-10-02T08:59:06.156450+00:00
NCT05641623	II	0	2026-09-28	0.0	2026-10-15T10:42:47.851996+00:00	0.0	2026-10-15T09:16:30.116147+00:00	0.0	2026-10-15T10:11:55.166021+00:00	0.0	2026-10-15T11:30:41.346575+00:00	0.0	2026-10-15T09:02:26.722944+00:00
NCT05642429	I	0	2026-09-28	1.0	2026-10-15T10:23:21.762055+00:00	1.0	2026-10-15T09:08:45.183398+00:00	1.0	2026-10-15T09:52:45.000915+00:00	1.0	2026-10-15T12:35:10.260675+00:00	1.0	2026-10-15T08:54:32.730365+00:00
NCT05642780	II	0	2026-09-28	1.0	2026-10-15T10:25:56.553452+00:00	1.0	2026-10-15T09:09:46.264643+00:00	1.0	2026-10-15T09:55:12.968291+00:00	1.0	2026-10-15T10:51:23.529149+00:00	1.0	2026-10-15T08:55:33.804625+00:00
NCT05646082	I	1	2026-09-28	1.0	2026-10-15T10:18:22.300223+00:00	1.0	2026-10-15T09:06:18.905611+00:00	1.0	2026-10-15T09:47:45.719516+00:00	1.0	2026-10-15T10:40:41.577249+00:00	1.0	2026-10-15T08:52:46.612616+00:00
NCT05648500	III	0	2026-09-28	0.0	2026-10-15T10:27:55.665464+00:00	0.0	2026-10-15T09:10:41.573433+00:00	0.0	2026-10-15T09:57:12.015190+00:00	0.0	2026-10-15T10:53:45.479282+00:00	0.0	2026-10-15T08:56:25.008163+00:00
NCT05649748	II	0	2026-09-28	1.0	2026-10-15T10:23:05.964433+00:00	1.0	2026-10-15T09:08:20.873213+00:00	1.0	2026-10-15T09:52:23.729295+00:00	1.0	2026-10-15T10:47:18.689933+00:00	1.0	2026-10-15T08:54:25.914624+00:00
NCT05650879	I	0	2026-09-28	1.0	2026-10-15T10:25:28.315627+00:00	0.0	2026-10-15T09:09:28.173697+00:00	1.0	2026-10-15T09:54:40.347497+00:00	1.0	2026-10-15T10:50:54.900821+00:00	0.0	2026-10-15T08:55:19.635652+00:00
NCT05651022	I	0	2026-09-28	1.0	2026-10-15T10:23:18.804895+00:00	0.0	2026-10-15T09:08:34.594371+00:00	0.0	2026-10-15T09:52:42.566066+00:00	0.0	2026-10-15T10:47:34.026100+00:00	1.0	2026-10-15T08:54:30.106462+00:00
NCT05652920	I	1	2026-09-28	1.0	2026-10-05T05:03:42.529372+00:00	1.0	2026-10-02T09:48:06.407607+00:00	1.0	2026-10-05T04:57:08.454301+00:00	1.0	2026-10-03T12:47:59.559062+00:00	1.0	2026-10-02T08:58:21.123672+00:00
NCT05653752	I	1	2026-09-28	1.0	2026-10-15T10:27:15.488281+00:00	1.0	2026-10-15T09:10:21.873292+00:00	1.0	2026-10-15T09:56:30.504453+00:00	1.0	2026-10-15T10:53:18.096568+00:00	1.0	2026-10-15T08:56:17.584798+00:00
NCT05653869	I	1	2026-09-28	1.0	2026-10-15T10:30:12.409561+00:00	1.0	2026-10-15T09:11:25.302594+00:00	1.0	2026-10-15T09:59:06.815670+00:00	1.0	2026-10-15T10:58:50.127174+00:00	1.0	2026-10-15T08:57:23.182503+00:00
NCT05653882	I	0	2026-09-28	1.0	2026-10-15T10:26:31.093432+00:00	1.0	2026-10-15T09:10:01.207738+00:00	1.0	2026-10-15T09:55:52.427692+00:00	1.0	2026-10-15T10:51:55.275786+00:00	1.0	2026-10-15T08:55:53.596421+00:00
NCT05654506	II	0	2026-09-28	1.0	2026-10-15T10:08:04.756956+00:00	1.0	2026-10-15T09:03:14.118757+00:00	1.0	2026-10-15T09:39:52.041030+00:00	1.0	2026-10-15T12:33:24.652324+00:00	1.0	2026-10-15T08:50:12.556436+00:00
NCT05656573	I	1	2026-09-28	1.0	2026-10-15T10:23:15.482502+00:00	1.0	2026-10-15T09:08:26.156084+00:00	1.0	2026-10-15T09:52:28.226710+00:00	1.0	2026-10-15T10:47:32.531371+00:00	1.0	2026-10-15T08:54:26.515811+00:00
NCT05657301	I	1	2026-09-28	1.0	2026-10-15T10:03:29.633638+00:00	1.0	2026-10-15T09:01:12.878197+00:00	1.0	2026-10-15T09:36:24.375009+00:00	1.0	2026-10-15T10:22:57.201851+00:00	1.0	2026-10-15T08:48:59.886998+00:00
NCT05658575	II	0	2026-09-28	1.0	2026-10-05T05:02:53.450406+00:00	1.0	2026-10-02T09:47:42.846659+00:00	1.0	2026-10-05T04:56:15.023464+00:00	0.0	2026-10-03T12:44:45.294337+00:00	1.0	2026-10-02T08:58:00.634876+00:00
NCT05659732	I	0	2026-09-28	1.0	2026-10-05T04:52:40.167021+00:00	1.0	2026-10-02T09:42:56.370644+00:00	1.0	2026-10-05T04:44:15.021406+00:00	1.0	2026-10-03T12:18:42.677762+00:00	1.0	2026-10-02T08:54:27.012230+00:00
NCT05660746	II	1	2026-09-28	0.0	2026-10-05T04:54:08.537349+00:00	1.0	2026-10-02T09:43:40.078587+00:00	0.0	2026-10-05T04:45:45.897496+00:00	1.0	2026-10-03T12:21:53.861078+00:00	1.0	2026-10-02T08:54:53.267420+00:00
NCT05662397	I	0	2026-09-28	1.0	2026-10-15T10:22:18.358829+00:00	1.0	2026-10-15T09:07:51.790581+00:00	1.0	2026-10-15T09:51:42.088882+00:00	1.0	2026-10-15T10:46:26.463991+00:00	1.0	2026-10-15T09:13:55.728657+00:00
NCT05665062	I	1	2026-09-28	1.0	2026-10-15T10:39:53.922395+00:00	1.0	2026-10-15T09:15:19.977969+00:00	1.0	2026-10-15T10:08:18.810027+00:00	1.0	2026-10-15T11:24:11.195960+00:00	1.0	2026-10-15T09:01:12.918581+00:00
NCT05666700	I	0	2026-09-28	1.0	2026-10-05T04:41:51.451256+00:00	1.0	2026-10-02T09:37:39.165291+00:00	1.0	2026-10-05T04:30:41.314793+00:00	1.0	2026-10-03T11:53:24.172778+00:00	1.0	2026-10-02T08:50:42.961305+00:00
NCT05667142	III	1	2026-09-28	1.0	2026-10-05T05:02:47.704388+00:00	1.0	2026-10-02T09:47:42.638300+00:00	1.0	2026-10-05T04:56:13.661068+00:00	1.0	2026-10-03T12:44:45.293274+00:00	1.0	2026-10-02T08:57:58.515018+00:00
NCT05667506	I	1	2026-09-28	1.0	2026-10-05T05:01:44.049117+00:00	1.0	2026-10-02T09:47:02.018728+00:00	1.0	2026-10-05T04:54:50.525851+00:00	1.0	2026-10-03T12:41:07.591111+00:00	1.0	2026-10-02T08:57:31.812893+00:00
NCT05668026	I	0	2026-09-28	1.0	2026-10-05T04:28:28.784312+00:00	1.0	2026-10-02T09:31:35.496483+00:00	1.0	2026-10-05T04:15:58.917267+00:00		2026-10-03T15:20:56.661680+00:00	0.0	2026-10-02T08:46:14.154005+00:00
NCT05668403	I	1	2026-09-28	1.0	2026-10-05T05:01:17.875251+00:00	1.0	2026-10-02T09:46:53.717239+00:00	1.0	2026-10-05T04:54:18.604585+00:00	1.0	2026-10-03T12:39:38.896315+00:00	1.0	2026-10-02T08:57:24.675342+00:00
NCT05669950	I	1	2026-09-28	1.0	2026-10-05T05:03:38.893856+00:00	1.0	2026-10-02T09:48:00.257395+00:00	1.0	2026-10-05T04:56:53.035939+00:00	1.0	2026-10-03T12:46:54.545649+00:00	1.0	2026-10-02T08:58:17.627893+00:00
NCT05672121	I	1	2026-09-28	1.0	2026-10-05T05:01:52.858814+00:00	1.0	2026-10-02T09:47:07.410010+00:00	1.0	2026-10-05T04:55:06.539451+00:00	1.0	2026-10-03T12:41:26.867153+00:00	1.0	2026-10-02T08:57:37.988872+00:00
NCT05678270	II	1	2026-09-28	1.0	2026-10-05T05:04:37.979572+00:00	1.0	2026-10-02T09:48:24.528149+00:00	1.0	2026-10-05T04:58:10.244216+00:00	1.0	2026-10-03T12:49:56.465367+00:00	1.0	2026-10-02T08:58:42.268309+00:00
NCT05679895	I	0	2026-09-28	1.0	2026-10-05T05:02:11.931266+00:00	1.0	2026-10-02T09:47:24.273403+00:00	1.0	2026-10-05T04:55:24.150276+00:00	1.0	2026-10-03T12:42:42.568575+00:00	1.0	2026-10-02T08:57:42.614573+00:00
NCT05680922	I	0	2026-09-28	1.0	2026-10-15T10:10:29.030689+00:00	1.0	2026-10-15T09:03:48.773012+00:00	1.0	2026-10-15T09:41:24.009169+00:00	1.0	2026-10-15T10:29:50.321588+00:00	1.0	2026-10-15T08:50:46.757595+00:00
NCT05682443	I	0	2026-09-28	1.0	2026-10-15T09:58:36.631001+00:00	1.0	2026-10-15T08:58:50.283701+00:00	1.0	2026-10-15T09:33:19.072132+00:00	0.0	2026-10-15T10:14:26.557850+00:00	1.0	2026-10-15T08:47:31.277140+00:00
NCT05683171	I	0	2026-09-28	1.0	2026-10-15T10:16:25.552875+00:00	1.0	2026-10-15T09:05:41.546794+00:00	1.0	2026-10-15T09:46:03.265136+00:00	1.0	2026-10-15T10:38:43.535460+00:00	1.0	2026-10-15T08:52:19.286498+00:00
NCT05683418	I	0	2026-09-28	1.0	2026-10-05T05:01:21.288940+00:00	1.0	2026-10-02T09:46:54.062021+00:00	1.0	2026-10-05T04:54:19.636953+00:00	1.0	2026-10-03T12:39:48.609202+00:00	1.0	2026-10-02T08:57:25.722721+00:00
NCT05683457	II	1	2026-09-28	0.0	2026-10-15T10:19:39.872874+00:00	0.0	2026-10-15T09:06:54.716409+00:00	1.0	2026-10-15T09:49:22.621412+00:00	0.0	2026-10-15T12:34:22.236952+00:00	0.0	2026-10-15T08:53:14.236510+00:00
NCT05683808	II	0	2026-09-28	1.0	2026-10-05T05:02:26.956047+00:00	1.0	2026-10-02T09:47:29.520818+00:00	1.0	2026-10-05T04:55:44.220952+00:00	1.0	2026-10-03T12:43:23.559443+00:00	0.0	2026-10-02T08:57:50.950566+00:00
NCT05683886	II	1	2026-09-28	1.0	2026-10-15T10:23:48.649446+00:00	0.0	2026-10-15T09:08:52.892298+00:00	1.0	2026-10-15T09:53:20.261033+00:00	1.0	2026-10-15T10:48:26.861483+00:00	1.0	2026-10-15T08:54:47.520482+00:00
NCT05686759	III	1	2026-09-28	1.0	2026-10-15T10:19:05.071236+00:00	1.0	2026-10-15T09:06:39.874309+00:00	1.0	2026-10-15T09:48:48.017849+00:00	1.0	2026-10-15T10:42:05.681503+00:00	1.0	2026-10-15T08:53:05.389927+00:00
NCT05687058	I	0	2026-09-28	1.0	2026-10-15T10:01:31.390680+00:00	1.0	2026-10-15T09:00:08.795696+00:00	1.0	2026-10-15T09:35:13.999712+00:00	1.0	2026-10-15T10:20:01.575975+00:00	1.0	2026-10-15T08:48:33.064512+00:00
NCT05687110	I	0	2026-09-28	1.0	2026-10-15T10:12:15.548197+00:00	1.0	2026-10-15T09:04:19.056010+00:00	1.0	2026-10-15T09:43:09.006697+00:00	1.0	2026-10-15T10:32:39.966897+00:00	1.0	2026-10-15T08:51:07.039451+00:00
NCT05687682	I	0	2026-09-28	1.0	2026-10-05T04:53:23.679552+00:00	1.0	2026-10-02T09:43:11.653146+00:00	1.0	2026-10-05T04:44:35.320435+00:00	1.0	2026-10-03T12:19:34.989491+00:00	1.0	2026-10-02T08:54:30.610543+00:00
NCT05687851	II	1	2026-09-28	1.0	2026-10-05T05:03:08.396653+00:00	1.0	2026-10-02T09:47:45.045305+00:00	1.0	2026-10-05T04:56:29.892490+00:00	1.0	2026-10-03T12:45:48.591478+00:00	1.0	2026-10-02T08:58:06.374935+00:00
NCT05688475	I	0	2026-09-28	1.0	2026-10-15T10:19:13.816345+00:00	1.0	2026-10-15T09:06:45.897044+00:00	1.0	2026-10-15T09:48:54.332157+00:00	1.0	2026-10-15T10:42:22.487595+00:00	1.0	2026-10-15T08:53:06.744305+00:00
NCT05690581	I	0	2026-09-28	1.0	2026-10-15T10:24:41.346199+00:00	1.0	2026-10-15T09:09:11.449577+00:00	1.0	2026-10-15T09:54:02.138992+00:00	1.0	2026-10-15T12:47:25.480962+00:00	1.0	2026-10-15T08:55:01.038814+00:00
NCT05691244	III	0	2026-09-28	0.0	2026-10-05T03:21:56.780468+00:00	1.0	2026-10-02T08:41:22.798608+00:00	1.0	2026-10-05T03:00:41.973777+00:00	0.0	2026-10-03T14:10:13.207793+00:00	1.0	2026-10-02T08:25:30.191665+00:00
NCT05691361	I	1	2026-09-28	1.0	2026-10-15T10:27:29.245254+00:00	1.0	2026-10-15T09:10:28.832456+00:00	1.0	2026-10-15T09:56:41.572488+00:00	1.0	2026-10-15T10:53:35.962099+00:00	1.0	2026-10-15T08:56:22.829431+00:00
NCT05691465	II	0	2026-09-28	1.0	2026-10-05T04:40:13.505696+00:00	1.0	2026-10-02T09:36:53.316642+00:00	0.0	2026-10-05T04:28:21.512123+00:00	1.0	2026-10-03T11:47:58.254728+00:00	1.0	2026-10-02T08:50:11.843419+00:00
NCT05694312	II	1	2026-09-28	1.0	2026-10-05T04:43:23.523400+00:00	1.0	2026-10-02T09:38:29.056528+00:00	1.0	2026-10-05T04:33:00.595118+00:00	1.0	2026-10-03T11:56:44.867329+00:00	1.0	2026-10-02T08:51:10.470555+00:00
NCT05694871	II	0	2026-09-28	1.0	2026-10-15T10:14:25.459244+00:00	0.0	2026-10-15T09:04:57.990197+00:00	0.0	2026-10-15T09:44:33.975649+00:00	0.0	2026-10-15T10:35:31.699873+00:00	0.0	2026-10-15T08:51:36.689207+00:00
NCT05695521	I	1	2026-09-28	1.0	2026-10-15T10:20:19.749252+00:00	0.0	2026-10-15T09:36:49.244125+00:00	1.0	2026-10-15T09:49:46.950708+00:00	1.0	2026-10-15T10:44:08.963016+00:00	1.0	2026-10-15T08:53:27.481512+00:00
NCT05696613	III	1	2026-09-28	0.0	2026-10-05T04:59:57.717526+00:00	0.0	2026-10-02T09:46:28.894570+00:00	0.0	2026-10-05T04:53:00.273160+00:00	0.0	2026-10-03T12:37:21.608811+00:00	0.0	2026-10-02T08:56:59.050121+00:00
NCT05698459	I	0	2026-09-28	1.0	2026-10-15T10:17:15.351292+00:00	1.0	2026-10-15T09:06:03.039358+00:00	1.0	2026-10-15T09:46:44.582764+00:00	1.0	2026-10-15T10:39:33.398402+00:00	0.0	2026-10-15T08:52:27.561859+00:00
NCT05702034	III	1	2026-09-28	1.0	2026-10-15T10:24:14.552112+00:00	1.0	2026-10-15T09:09:04.055676+00:00	1.0	2026-10-15T09:53:32.717589+00:00	1.0	2026-10-15T10:48:53.942560+00:00	1.0	2026-10-15T08:54:54.223343+00:00
NCT05702853	I	0	2026-09-28	1.0	2026-10-05T04:45:10.164550+00:00	1.0	2026-10-02T09:39:21.263916+00:00	1.0	2026-10-05T04:35:13.262653+00:00	1.0	2026-10-03T12:01:15.692499+00:00	1.0	2026-10-02T08:51:43.951281+00:00
NCT05703542	I	0	2026-09-28	1.0	2026-10-15T10:25:17.073802+00:00	1.0	2026-10-15T09:09:27.122891+00:00	1.0	2026-10-15T09:54:35.106541+00:00	1.0	2026-10-15T10:50:24.712143+00:00	0.0	2026-10-15T08:55:18.335958+00:00
NCT05704361	I	1	2026-09-28	1.0	2026-10-05T05:21:14.316255+00:00	1.0	2026-10-03T08:36:03.438016+00:00	1.0	2026-10-05T05:16:54.710934+00:00	1.0	2026-10-03T13:27:21.677043+00:00	1.0	2026-10-02T09:04:32.406929+00:00
NCT05705492	II	0	2026-09-28	1.0	2026-10-05T04:16:53.661160+00:00	1.0	2026-10-02T09:21:11.121717+00:00	1.0	2026-10-05T04:02:36.885983+00:00	1.0	2026-10-03T10:46:55.326761+00:00	1.0	2026-10-02T08:42:31.696060+00:00
NCT05707377	II	0	2026-09-28	1.0	2026-10-15T11:13:35.497162+00:00	1.0	2026-10-15T09:06:39.028693+00:00	1.0	2026-10-15T09:48:38.201448+00:00	1.0	2026-10-15T10:42:02.608860+00:00	1.0	2026-10-15T08:53:01.638820+00:00
NCT05707910	I	1	2026-09-28	1.0	2026-10-15T10:25:02.329465+00:00	1.0	2026-10-15T09:09:19.442508+00:00	1.0	2026-10-15T09:54:18.603371+00:00	1.0	2026-10-15T10:49:56.493231+00:00	1.0	2026-10-15T08:55:08.381081+00:00
NCT05708508	III	0	2026-09-28	1.0	2026-10-05T04:29:27.493267+00:00	0.0	2026-10-02T09:32:08.844672+00:00	1.0	2026-10-05T04:16:53.525143+00:00	1.0	2026-10-03T14:49:49.439861+00:00	1.0	2026-10-02T08:46:31.664111+00:00
NCT05710848	I	0	2026-09-28	1.0	2026-10-15T10:12:12.161900+00:00	1.0	2026-10-15T09:36:31.171042+00:00	0.0	2026-10-15T09:42:50.584228+00:00	1.0	2026-10-15T10:32:24.024643+00:00	0.0	2026-10-15T08:51:06.724297+00:00
NCT05712200	III	0	2026-09-28	1.0	2026-10-05T05:03:31.826629+00:00	1.0	2026-10-02T09:47:52.081124+00:00	1.0	2026-10-05T04:56:49.049520+00:00	1.0	2026-10-03T12:46:19.666628+00:00	1.0	2026-10-02T08:58:13.783942+00:00
NCT05713006	I	0	2026-09-28	1.0	2026-10-05T05:13:56.271475+00:00	1.0	2026-10-02T09:52:57.273232+00:00	1.0	2026-10-05T05:09:28.342395+00:00	1.0	2026-10-03T15:07:35.152327+00:00	1.0	2026-10-02T09:02:03.550778+00:00
NCT05714904	I	1	2026-09-28	1.0	2026-10-15T10:34:07.532043+00:00	1.0	2026-10-15T09:12:26.961127+00:00	1.0	2026-10-15T10:02:08.140271+00:00	1.0	2026-10-15T11:06:24.504037+00:00	1.0	2026-10-15T08:58:49.257182+00:00
NCT05715814	III	0	2026-09-28	1.0	2026-10-05T04:11:34.765065+00:00	0.0	2026-10-02T09:16:06.780840+00:00	1.0	2026-10-05T03:56:46.366963+00:00	1.0	2026-10-03T10:33:31.512479+00:00	1.0	2026-10-02T08:40:54.027667+00:00
NCT05716100	III	1	2026-09-28	1.0	2026-10-05T04:57:19.837144+00:00	1.0	2026-10-02T09:45:18.463786+00:00	1.0	2026-10-05T04:50:13.068109+00:00	1.0	2026-10-03T12:30:12.162189+00:00	1.0	2026-10-02T08:56:08.908464+00:00
NCT05717348	I	0	2026-09-28	1.0	2026-10-15T10:23:24.745105+00:00	1.0	2026-10-15T09:08:46.458302+00:00	1.0	2026-10-15T09:52:57.336415+00:00	1.0	2026-10-15T10:47:52.816774+00:00	1.0	2026-10-15T08:54:36.469391+00:00
NCT05717764	III	1	2026-09-28	0.0	2026-10-05T05:01:09.128735+00:00	0.0	2026-10-02T09:46:52.483303+00:00	1.0	2026-10-05T04:54:08.582361+00:00	1.0	2026-10-03T12:39:21.756249+00:00	0.0	2026-10-02T08:57:19.233623+00:00
NCT05718323	II	1	2026-09-28	1.0	2026-10-05T04:41:01.037436+00:00	0.0	2026-10-02T09:37:21.113672+00:00	1.0	2026-10-05T04:29:26.319106+00:00	0.0	2026-10-03T11:49:54.305067+00:00	0.0	2026-10-02T08:50:24.421674+00:00
NCT05718895	I	0	2026-09-28	1.0	2026-10-05T05:00:31.884508+00:00	1.0	2026-10-02T09:46:38.065839+00:00	1.0	2026-10-05T04:53:29.973322+00:00	1.0	2026-10-03T12:38:13.091039+00:00	1.0	2026-10-02T08:57:09.567190+00:00
NCT05719714	I	0	2026-09-28	0.0	2026-10-15T09:54:49.334638+00:00	0.0	2026-10-15T08:57:20.110070+00:00	1.0	2026-10-15T09:30:26.762150+00:00	0.0	2026-10-15T10:08:37.282369+00:00	1.0	2026-10-15T08:46:28.999618+00:00
NCT05720325	II	0	2026-09-28	1.0	2026-10-15T10:21:25.979280+00:00	1.0	2026-10-15T09:07:21.118254+00:00	1.0	2026-10-15T09:50:33.652326+00:00	1.0	2026-10-15T12:34:51.941284+00:00	1.0	2026-10-15T08:53:49.394440+00:00
NCT05722327	I	0	2026-09-28	1.0	2026-10-15T09:59:00.921450+00:00	1.0	2026-10-15T08:59:09.599040+00:00	1.0	2026-10-15T09:33:54.399397+00:00	1.0	2026-10-15T10:17:02.922256+00:00	1.0	2026-10-15T08:47:48.822514+00:00
NCT05722418	I	1	2026-09-28	1.0	2026-10-05T05:01:51.692768+00:00	1.0	2026-10-02T09:47:05.631550+00:00	1.0	2026-10-05T04:54:58.992260+00:00	1.0	2026-10-03T12:41:12.712072+00:00	1.0	2026-10-02T08:57:35.507175+00:00
NCT05725018	III	0	2026-09-28	1.0	2026-10-15T10:20:31.724794+00:00	1.0	2026-10-15T09:37:09.681399+00:00	1.0	2026-10-15T09:49:59.097587+00:00	1.0	2026-10-15T10:44:22.520117+00:00	1.0	2026-10-15T08:53:30.966335+00:00
NCT05725291	I	1	2026-09-28	1.0	2026-10-05T04:52:03.470133+00:00	1.0	2026-10-02T09:42:35.384126+00:00	1.0	2026-10-05T04:43:15.871508+00:00	1.0	2026-10-03T12:17:53.187958+00:00	1.0	2026-10-02T08:54:10.929005+00:00
NCT05727176	II	1	2026-09-28	1.0	2026-10-05T04:53:40.325548+00:00	1.0	2026-10-02T09:43:20.196720+00:00	1.0	2026-10-05T04:45:05.636595+00:00	1.0	2026-10-03T12:20:32.286557+00:00	1.0	2026-10-02T08:54:43.051277+00:00
NCT05728658	I	1	2026-09-28	1.0	2026-10-05T05:00:11.710360+00:00	1.0	2026-10-02T09:46:29.669511+00:00	1.0	2026-10-05T04:53:19.015779+00:00	1.0	2026-10-03T12:37:30.943224+00:00	1.0	2026-10-02T08:57:00.450123+00:00
NCT05730699	III	1	2026-09-28	1.0	2026-10-15T10:28:22.542665+00:00	1.0	2026-10-15T09:10:46.693256+00:00	1.0	2026-10-15T09:57:20.342350+00:00	1.0	2026-10-15T10:54:19.392937+00:00	1.0	2026-10-15T08:56:36.470451+00:00
NCT05731245	II	1	2026-09-28	1.0	2026-10-05T05:01:21.833797+00:00	1.0	2026-10-02T09:46:56.826093+00:00	1.0	2026-10-05T04:54:37.148722+00:00	1.0	2026-10-03T15:03:13.042653+00:00	1.0	2026-10-02T08:57:28.365292+00:00
NCT05731271	I	0	2026-09-28	1.0	2026-10-15T10:24:48.827064+00:00	0.0	2026-10-15T09:09:17.194202+00:00	1.0	2026-10-15T09:54:05.959626+00:00	1.0	2026-10-15T10:49:33.264850+00:00	1.0	2026-10-15T08:55:01.600748+00:00
NCT05732831	I	0	2026-09-28	1.0	2026-10-15T10:15:35.852846+00:00	1.0	2026-10-15T09:36:31.728882+00:00	1.0	2026-10-15T09:45:21.643770+00:00	1.0	2026-10-15T10:37:35.460723+00:00	1.0	2026-10-15T08:52:03.431746+00:00
NCT05733546	II	0	2026-09-28	1.0	2026-10-15T10:25:37.648800+00:00	1.0	2026-10-15T09:09:32.654903+00:00	1.0	2026-10-15T09:55:03.943950+00:00	1.0	2026-10-15T10:51:11.672718+00:00	1.0	2026-10-15T08:55:23.586309+00:00
NCT05735080	I	0	2026-09-28	1.0	2026-10-05T04:59:35.445325+00:00	1.0	2026-10-02T09:46:20.255336+00:00	1.0	2026-10-05T04:52:35.829098+00:00	1.0	2026-10-03T12:35:00.358208+00:00	1.0	2026-10-02T08:56:49.364993+00:00
NCT05736731	I	0	2026-09-28	0.0	2026-10-15T10:17:55.156368+00:00	0.0	2026-10-15T09:06:18.072338+00:00	1.0	2026-10-15T09:47:33.250016+00:00	0.0	2026-10-15T10:40:34.661442+00:00	0.0	2026-10-15T08:52:41.873380+00:00
NCT05737628	I	0	2026-09-28	1.0	2026-10-15T09:48:56.162267+00:00	0.0	2026-10-15T08:55:43.800400+00:00	0.0	2026-10-15T09:25:36.744716+00:00	0.0	2026-10-15T10:01:40.872988+00:00	1.0	2026-10-15T08:44:47.927530+00:00
NCT05737784	I	1	2026-09-28	1.0	2026-10-05T04:58:10.680292+00:00	1.0	2026-10-02T09:45:35.937611+00:00	1.0	2026-10-05T04:51:27.945212+00:00	1.0	2026-10-03T12:32:11.247742+00:00	1.0	2026-10-02T08:56:26.334634+00:00
NCT05739435	II	0	2026-09-28	1.0	2026-10-15T10:25:58.223428+00:00	1.0	2026-10-15T09:09:46.521475+00:00	1.0	2026-10-15T09:55:18.622525+00:00	1.0	2026-10-15T12:35:26.134649+00:00	1.0	2026-10-15T08:55:36.166080+00:00
NCT05740956	I	0	2026-09-28	1.0	2026-10-05T04:55:38.422404+00:00	1.0	2026-10-02T09:44:27.057260+00:00	1.0	2026-10-05T04:47:49.784154+00:00	1.0	2026-10-03T15:01:50.953376+00:00	1.0	2026-10-02T08:55:26.864415+00:00
NCT05741359	I	1	2026-09-28	1.0	2026-10-05T04:58:01.538136+00:00	1.0	2026-10-02T09:45:26.501443+00:00	1.0	2026-10-05T04:50:43.011917+00:00	1.0	2026-10-03T12:31:27.186191+00:00	1.0	2026-10-02T08:56:22.953195+00:00
NCT05742607	II	0	2026-09-28	1.0	2026-10-05T04:54:30.699648+00:00	1.0	2026-10-02T09:43:58.250954+00:00	1.0	2026-10-05T04:46:07.906406+00:00	1.0	2026-10-03T12:22:23.262348+00:00	1.0	2026-10-02T08:55:00.296180+00:00
NCT05744427	I	1	2026-09-28	1.0	2026-10-15T10:22:28.644255+00:00	1.0	2026-10-15T09:07:53.941556+00:00	1.0	2026-10-15T09:51:48.629526+00:00	1.0	2026-10-15T10:46:35.948661+00:00	1.0	2026-10-15T08:54:15.572692+00:00
NCT05746039	I	0	2026-09-28	1.0	2026-10-05T04:36:14.078361+00:00	1.0	2026-10-02T09:35:09.172089+00:00	1.0	2026-10-05T04:23:39.083811+00:00	1.0	2026-10-03T11:35:50.031029+00:00	1.0	2026-10-02T08:48:50.349800+00:00
NCT05748834	II	1	2026-09-28	1.0	2026-10-05T04:52:13.229489+00:00	1.0	2026-10-02T09:42:42.682402+00:00	0.0	2026-10-05T04:43:31.969912+00:00	0.0	2026-10-03T12:18:11.648249+00:00	1.0	2026-10-02T08:54:13.309099+00:00
NCT05749822	II	1	2026-09-28	1.0	2026-10-05T05:01:15.839096+00:00	1.0	2026-10-02T09:46:52.780423+00:00	1.0	2026-10-05T04:54:10.220686+00:00	1.0	2026-10-03T12:39:33.617023+00:00	1.0	2026-10-02T08:57:22.413482+00:00
NCT05751187	II	1	2026-09-28	1.0	2026-10-15T10:13:42.384647+00:00	0.0	2026-10-15T09:04:48.727524+00:00	1.0	2026-10-15T09:44:00.965509+00:00	1.0	2026-10-15T10:34:13.293910+00:00	1.0	2026-10-15T08:51:31.915242+00:00
NCT05751512	III	1	2026-09-28	1.0	2026-10-15T10:20:08.708218+00:00	1.0	2026-10-15T09:07:02.162524+00:00	0.0	2026-10-15T09:49:40.002896+00:00	1.0	2026-10-15T10:43:38.273507+00:00	1.0	2026-10-15T08:53:24.779255+00:00
NCT05751733	II	1	2026-09-28	0.0	2026-10-05T05:01:56.035826+00:00	0.0	2026-10-02T09:47:13.069775+00:00	0.0	2026-10-05T04:55:20.873975+00:00	0.0	2026-10-03T12:41:49.646644+00:00	0.0	2026-10-02T08:57:42.540254+00:00
NCT05751941	II	0	2026-09-28	0.0	2026-10-15T10:24:32.383223+00:00	0.0	2026-10-15T09:09:07.346690+00:00	0.0	2026-10-15T09:53:41.157591+00:00	0.0	2026-10-15T10:49:18.109748+00:00	1.0	2026-10-15T08:54:59.466427+00:00
NCT05751967	III	1	2026-09-28	1.0	2026-10-05T05:00:39.867341+00:00	1.0	2026-10-02T09:46:48.649075+00:00	1.0	2026-10-05T04:53:58.055326+00:00	1.0	2026-10-03T15:02:46.673334+00:00	1.0	2026-10-02T08:57:14.790162+00:00
NCT05754853	III	1	2026-09-28	1.0	2026-10-05T04:59:41.429446+00:00	1.0	2026-10-02T09:46:21.265818+00:00	1.0	2026-10-05T04:52:49.115387+00:00	1.0	2026-10-03T12:37:07.344857+00:00	1.0	2026-10-02T08:56:54.889549+00:00
NCT05756322	I	0	2026-09-28	1.0	2026-10-05T04:52:16.580608+00:00	1.0	2026-10-02T09:42:50.140817+00:00	1.0	2026-10-05T04:43:41.118068+00:00	1.0	2026-10-03T12:18:19.401891+00:00	1.0	2026-10-02T08:54:19.330446+00:00
NCT05756777	I	1	2026-09-28	1.0	2026-10-05T04:46:10.121743+00:00	1.0	2026-10-02T09:39:53.237249+00:00	1.0	2026-10-05T04:36:25.267993+00:00	1.0	2026-10-03T12:03:14.920062+00:00	1.0	2026-10-02T08:52:06.241053+00:00
NCT05757219	II	0	2026-09-28	0.0	2026-10-05T04:57:03.898612+00:00	0.0	2026-10-02T09:45:09.080787+00:00	1.0	2026-10-05T04:49:51.888159+00:00	1.0	2026-10-03T12:29:09.604003+00:00	0.0	2026-10-02T08:56:00.151783+00:00
NCT05757869	III	0	2026-09-28	0.0	2026-10-15T10:19:21.207075+00:00	0.0	2026-10-15T09:06:46.458066+00:00	1.0	2026-10-15T09:48:58.378263+00:00	0.0	2026-10-15T12:34:11.933968+00:00	0.0	2026-10-15T08:53:11.499731+00:00
NCT05759728	I	1	2026-09-28	0.0	2026-10-05T04:46:22.971562+00:00	0.0	2026-10-02T09:39:57.978151+00:00	0.0	2026-10-05T04:36:48.724365+00:00	1.0	2026-10-03T12:04:28.709345+00:00	0.0	2026-10-02T08:52:19.538238+00:00
NCT05759793	I	1	2026-09-28	1.0	2026-10-05T04:59:26.480092+00:00	1.0	2026-10-02T09:46:14.750743+00:00	1.0	2026-10-05T04:52:21.100846+00:00	1.0	2026-10-03T12:36:57.380326+00:00	1.0	2026-10-02T08:56:48.887347+00:00
NCT05759923	I	0	2026-09-28	1.0	2026-10-15T10:25:42.107463+00:00	1.0	2026-10-15T09:09:35.512901+00:00	1.0	2026-10-15T09:55:07.613691+00:00	1.0	2026-10-15T10:51:12.724925+00:00	1.0	2026-10-15T08:55:27.354766+00:00
NCT05761171	II	0	2026-09-28	1.0	2026-10-15T09:55:47.985636+00:00	1.0	2026-10-15T08:57:54.578316+00:00	1.0	2026-10-15T09:31:16.018236+00:00	1.0	2026-10-15T10:10:28.351870+00:00	1.0	2026-10-15T08:46:47.686246+00:00
NCT05761223	I	0	2026-09-28	1.0	2026-10-05T04:41:27.173854+00:00	1.0	2026-10-02T09:37:32.841106+00:00	1.0	2026-10-05T04:30:02.365242+00:00	1.0	2026-10-03T11:51:35.922056+00:00	0.0	2026-10-02T08:50:35.255456+00:00
NCT05762419	I	0	2026-09-28	1.0	2026-10-05T04:56:31.118888+00:00	1.0	2026-10-02T09:44:46.150836+00:00	1.0	2026-10-05T04:48:31.666109+00:00	1.0	2026-10-03T15:02:00.723975+00:00	1.0	2026-10-02T08:55:40.955223+00:00
NCT05764057	III	1	2026-09-28	0.0	2026-10-05T04:55:31.891868+00:00	0.0	2026-10-02T09:44:18.446794+00:00	1.0	2026-10-05T04:47:46.128275+00:00	0.0	2026-10-03T12:24:39.790969+00:00	1.0	2026-10-02T08:55:25.025488+00:00
NCT05766527	I	0	2026-09-28	0.0	2026-10-05T04:28:11.548171+00:00	1.0	2026-10-02T09:31:20.204593+00:00	1.0	2026-10-05T04:15:35.500110+00:00	1.0	2026-10-03T11:16:25.548607+00:00	0.0	2026-10-02T08:46:07.580195+00:00
NCT05767892	III	1	2026-09-28	1.0	2026-10-05T04:59:03.403678+00:00	0.0	2026-10-03T08:46:44.610908+00:00	1.0	2026-10-05T04:52:08.185793+00:00	1.0	2026-10-03T12:33:30.711088+00:00	1.0	2026-10-02T08:56:40.488344+00:00
NCT05769153	I	0	2026-09-28	1.0	2026-10-15T09:58:59.355004+00:00	1.0	2026-10-15T08:59:08.041197+00:00	1.0	2026-10-15T09:33:43.089542+00:00	1.0	2026-10-15T12:46:27.855325+00:00	1.0	2026-10-15T08:47:47.977611+00:00
NCT05769660	I	0	2026-09-28	1.0	2026-10-05T05:03:59.753973+00:00	1.0	2026-10-02T09:48:16.947081+00:00	0.0	2026-10-05T04:57:37.066695+00:00	1.0	2026-10-03T12:48:56.459900+00:00	0.0	2026-10-02T08:58:28.186245+00:00
NCT05771584	II	1	2026-09-28	1.0	2026-10-15T10:12:53.589808+00:00	1.0	2026-10-15T09:04:19.720950+00:00	1.0	2026-10-15T09:43:12.568385+00:00	1.0	2026-10-15T10:32:53.114669+00:00	1.0	2026-10-15T08:51:07.052524+00:00
NCT05772455	I	0	2026-09-28	0.0	2026-10-05T05:00:03.538963+00:00	0.0	2026-10-02T09:46:28.899241+00:00	1.0	2026-10-05T04:53:06.403122+00:00	1.0	2026-10-03T12:37:21.842287+00:00	0.0	2026-10-02T08:56:59.114101+00:00
NCT05773729	I	1	2026-09-28	1.0	2026-10-05T04:49:16.766055+00:00	1.0	2026-10-02T09:41:13.825193+00:00	1.0	2026-10-05T04:40:19.485146+00:00	1.0	2026-10-03T12:10:58.789781+00:00	1.0	2026-10-02T08:53:13.875107+00:00
NCT05775042	II	1	2026-09-28	1.0	2026-10-05T04:57:23.878495+00:00	1.0	2026-10-02T09:45:21.287959+00:00	1.0	2026-10-05T04:50:22.174122+00:00	1.0	2026-10-03T12:30:29.406968+00:00	0.0	2026-10-02T08:56:09.321374+00:00
NCT05775094	I	1	2026-09-28	1.0	2026-10-15T10:22:59.855262+00:00	1.0	2026-10-15T09:08:16.892181+00:00	1.0	2026-10-15T09:52:23.512140+00:00	1.0	2026-10-15T10:47:14.001615+00:00	1.0	2026-10-15T08:54:24.378901+00:00
NCT05776979	II	0	2026-09-28	1.0	2026-10-05T04:50:48.520662+00:00	1.0	2026-10-02T09:42:07.992915+00:00	1.0	2026-10-05T04:42:05.476967+00:00	1.0	2026-10-03T15:00:58.742469+00:00	1.0	2026-10-02T08:53:53.219206+00:00
NCT05778591	II	0	2026-09-28	1.0	2026-10-05T04:24:13.036451+00:00	1.0	2026-10-02T09:28:15.457702+00:00	1.0	2026-10-05T04:11:48.241884+00:00	0.0	2026-10-03T11:05:58.885233+00:00	0.0	2026-10-02T08:45:00.858890+00:00
NCT05780034	I	0	2026-09-28	1.0	2026-10-15T10:20:56.685089+00:00	1.0	2026-10-15T09:07:15.655120+00:00	1.0	2026-10-15T09:50:07.711781+00:00	1.0	2026-10-15T10:44:29.367382+00:00	1.0	2026-10-15T08:53:32.439591+00:00
NCT05780567	III	1	2026-09-28	1.0	2026-10-15T10:22:32.629856+00:00	1.0	2026-10-15T09:08:07.584693+00:00	1.0	2026-10-15T09:52:00.163885+00:00	1.0	2026-10-15T10:46:51.948706+00:00	1.0	2026-10-15T08:54:19.098162+00:00
NCT05781048	I	0	2026-09-28	1.0	2026-10-15T10:22:00.116111+00:00	1.0	2026-10-15T09:07:33.089533+00:00	1.0	2026-10-15T09:50:53.687200+00:00	1.0	2026-10-15T10:45:18.306563+00:00	1.0	2026-10-15T08:53:57.859717+00:00
NCT05783323	II	1	2026-09-28	1.0	2026-10-05T04:34:40.540619+00:00	1.0	2026-10-02T09:34:29.045198+00:00	1.0	2026-10-05T04:22:25.225818+00:00	1.0	2026-10-03T11:32:02.226881+00:00	1.0	2026-10-02T08:48:28.203403+00:00
NCT05785039	II	1	2026-09-28	1.0	2026-10-05T04:58:04.690825+00:00	1.0	2026-10-02T09:45:31.470289+00:00	1.0	2026-10-05T04:50:57.646868+00:00	1.0	2026-10-03T12:31:33.419376+00:00	1.0	2026-10-02T08:56:23.957950+00:00
NCT05785754	I	0	2026-09-28	1.0	2026-10-15T10:13:35.049563+00:00	0.0	2026-10-15T09:04:47.446352+00:00	1.0	2026-10-15T09:43:55.727224+00:00	1.0	2026-10-15T10:33:27.150436+00:00	1.0	2026-10-15T08:51:27.015683+00:00
NCT05786547	III	1	2026-09-28	1.0	2026-10-15T09:56:22.630986+00:00	1.0	2026-10-15T08:58:01.945243+00:00	1.0	2026-10-15T09:31:36.123034+00:00	1.0	2026-10-15T12:31:06.449686+00:00	1.0	2026-10-15T08:46:54.605859+00:00
NCT05786573	III	1	2026-09-28	0.0	2026-10-15T10:05:45.953916+00:00	0.0	2026-10-15T09:02:09.398027+00:00	0.0	2026-10-15T09:37:39.540162+00:00	0.0	2026-10-15T10:24:30.875958+00:00	0.0	2026-10-15T08:49:25.494823+00:00
NCT05786768	II	0	2026-09-28	1.0	2026-10-05T04:46:53.967709+00:00	1.0	2026-10-02T09:40:15.156966+00:00	1.0	2026-10-05T04:37:38.302717+00:00	1.0	2026-10-03T12:05:03.631128+00:00	1.0	2026-10-02T08:52:25.870598+00:00
NCT05787587	I	0	2026-09-28	1.0	2026-10-15T10:19:37.872142+00:00	1.0	2026-10-15T09:06:53.663017+00:00	1.0	2026-10-15T09:49:13.422712+00:00	1.0	2026-10-15T12:34:09.748511+00:00	1.0	2026-10-15T08:53:13.731677+00:00
NCT05789056	II	1	2026-09-28	1.0	2026-10-15T10:22:29.170729+00:00	1.0	2026-10-15T09:08:02.334952+00:00	1.0	2026-10-15T09:51:50.998820+00:00	1.0	2026-10-15T10:46:36.741882+00:00	1.0	2026-10-15T08:54:15.778995+00:00
NCT05789069	I	0	2026-09-28	1.0	2026-10-15T10:18:29.128491+00:00	1.0	2026-10-15T09:06:20.547919+00:00	1.0	2026-10-15T09:47:51.964593+00:00	1.0	2026-10-15T10:40:56.338842+00:00	1.0	2026-10-15T08:52:46.634092+00:00
NCT05789602	I	0	2026-09-28	0.0	2026-10-15T10:18:34.038540+00:00	0.0	2026-10-15T09:06:33.675414+00:00	0.0	2026-10-15T09:48:18.228043+00:00	1.0	2026-10-15T10:41:10.373143+00:00	0.0	2026-10-15T08:52:53.346057+00:00
NCT05794165	II	0	2026-09-28	0.0	2026-10-05T04:48:26.605679+00:00	0.0	2026-10-02T09:40:57.654588+00:00	1.0	2026-10-05T04:39:41.443265+00:00	0.0	2026-10-03T12:09:33.239012+00:00	1.0	2026-10-02T08:53:00.702661+00:00
NCT05796206	II	1	2026-09-28	1.0	2026-10-15T11:13:28.958582+00:00	1.0	2026-10-15T09:05:18.312368+00:00	1.0	2026-10-15T09:45:18.036595+00:00	1.0	2026-10-15T10:37:15.744713+00:00	1.0	2026-10-15T08:52:03.412936+00:00
NCT05797805	I	0	2026-09-28	1.0	2026-10-15T10:06:10.038379+00:00	1.0	2026-10-15T09:02:19.437968+00:00	1.0	2026-10-15T09:38:12.413943+00:00	1.0	2026-10-15T10:25:07.385415+00:00	0.0	2026-10-15T08:49:40.891042+00:00
NCT05797831	II	0	2026-09-28	0.0	2026-10-05T04:52:37.714591+00:00	0.0	2026-10-02T09:42:55.795357+00:00	0.0	2026-10-05T04:44:12.556783+00:00	0.0	2026-10-03T15:01:06.372897+00:00	0.0	2026-10-02T08:54:24.842814+00:00
NCT05798819	III	1	2026-09-28	1.0	2026-10-05T04:49:46.328475+00:00	1.0	2026-10-02T09:41:37.715714+00:00	1.0	2026-10-05T04:41:01.109485+00:00	1.0	2026-10-03T12:12:18.562952+00:00	1.0	2026-10-02T08:53:27.028115+00:00
NCT05798845	II	1	2026-09-28	0.0	2026-10-05T03:45:43.083905+00:00	0.0	2026-10-02T08:56:25.567943+00:00	0.0	2026-10-05T03:29:35.420069+00:00	0.0	2026-10-03T09:37:30.868657+00:00	1.0	2026-10-02T08:32:54.913973+00:00
NCT05799274	I	1	2026-09-28	1.0	2026-10-15T10:00:47.135631+00:00	1.0	2026-10-15T08:59:44.380493+00:00	1.0	2026-10-15T09:34:54.127741+00:00	1.0	2026-10-15T10:19:04.696107+00:00	1.0	2026-10-15T08:48:15.624472+00:00
NCT05800275	II	1	2026-09-28	1.0	2026-10-05T04:41:08.454758+00:00	1.0	2026-10-02T09:37:30.046183+00:00	1.0	2026-10-05T04:29:40.847863+00:00	1.0	2026-10-03T11:50:54.492167+00:00	1.0	2026-10-02T08:50:31.381810+00:00
NCT05800327	III	1	2026-09-28	1.0	2026-10-15T10:28:42.814905+00:00	1.0	2026-10-15T09:10:54.425357+00:00	1.0	2026-10-15T09:57:50.194836+00:00	1.0	2026-10-15T10:54:38.247072+00:00	1.0	2026-10-15T08:56:44.326592+00:00
NCT05800340	II	1	2026-09-28	1.0	2026-10-05T04:58:40.863699+00:00	1.0	2026-10-02T09:45:48.599493+00:00	0.0	2026-10-05T04:51:43.551831+00:00	0.0	2026-10-03T12:33:06.936843+00:00	0.0	2026-10-02T08:56:35.117855+00:00
NCT05800665	I	0	2026-09-28	1.0	2026-10-05T04:57:43.719149+00:00	1.0	2026-10-02T09:45:24.043911+00:00	1.0	2026-10-05T04:50:40.749367+00:00	1.0	2026-10-03T12:31:20.573362+00:00	1.0	2026-10-02T08:56:12.720224+00:00
NCT05802264	I	1	2026-09-28	1.0	2026-10-15T10:22:04.527366+00:00	1.0	2026-10-15T09:07:34.492185+00:00	0.0	2026-10-15T09:51:18.646788+00:00	1.0	2026-10-15T12:35:10.181888+00:00	1.0	2026-10-15T08:53:59.705339+00:00
NCT05802329	I	1	2026-09-28	1.0	2026-10-15T09:55:02.370768+00:00	1.0	2026-10-15T08:57:25.218272+00:00	1.0	2026-10-15T09:30:48.744902+00:00	1.0	2026-10-15T10:08:52.204169+00:00	1.0	2026-10-15T08:46:34.761360+00:00
NCT05803018	I	1	2026-09-28	1.0	2026-10-05T04:54:25.890256+00:00	1.0	2026-10-02T09:43:50.604444+00:00	1.0	2026-10-05T04:46:05.960969+00:00	1.0	2026-10-03T15:01:28.840548+00:00	1.0	2026-10-02T08:54:58.272113+00:00
NCT05804227	I	0	2026-09-28	1.0	2026-10-05T04:58:04.374964+00:00	1.0	2026-10-02T09:45:30.436427+00:00	1.0	2026-10-05T04:50:49.742810+00:00	1.0	2026-10-03T12:36:57.379229+00:00	0.0	2026-10-02T08:56:23.334381+00:00
NCT05806099	I	1	2026-09-28	1.0	2026-10-05T04:54:18.206935+00:00	1.0	2026-10-02T09:43:48.611427+00:00	1.0	2026-10-05T04:46:04.424157+00:00	1.0	2026-10-03T12:22:07.502090+00:00	1.0	2026-10-02T08:54:57.422931+00:00
NCT05809531	III	1	2026-09-28	1.0	2026-10-15T10:15:17.430230+00:00	1.0	2026-10-15T09:05:13.065129+00:00	1.0	2026-10-15T09:45:11.810119+00:00	1.0	2026-10-15T10:37:02.489569+00:00	1.0	2026-10-15T08:51:53.866879+00:00
NCT05809830	I	0	2026-09-28	0.0	2026-10-15T10:15:16.862334+00:00	0.0	2026-10-15T09:05:11.628260+00:00	0.0	2026-10-15T09:45:04.144629+00:00	0.0	2026-10-15T10:36:40.336280+00:00	0.0	2026-10-15T08:51:51.867962+00:00
NCT05814354	III	1	2026-09-28	1.0	2026-10-15T10:14:51.835573+00:00	1.0	2026-10-15T09:05:07.191120+00:00	1.0	2026-10-15T09:44:42.234275+00:00	1.0	2026-10-15T12:46:47.302992+00:00	1.0	2026-10-15T08:51:49.150489+00:00
NCT05815485	II	0	2026-09-28	0.0	2026-10-15T10:17:43.692296+00:00	0.0	2026-10-15T09:06:06.719158+00:00	0.0	2026-10-15T09:47:14.003699+00:00	0.0	2026-10-15T10:40:01.424421+00:00	0.0	2026-10-15T08:52:32.212327+00:00
NCT05816252	II	0	2026-09-28	1.0	2026-10-15T10:18:49.503571+00:00	1.0	2026-10-15T09:06:35.200587+00:00	1.0	2026-10-15T09:48:21.133897+00:00	1.0	2026-10-15T12:47:01.641465+00:00	1.0	2026-10-15T08:52:56.289511+00:00
NCT05821088	II	0	2026-09-28	1.0	2026-10-15T10:13:27.777278+00:00	1.0	2026-10-15T09:04:35.832207+00:00	1.0	2026-10-15T09:43:52.755042+00:00	1.0	2026-10-15T10:33:24.118462+00:00	0.0	2026-10-15T08:51:26.696264+00:00
NCT05822609	II	0	2026-09-28	1.0	2026-10-05T04:28:12.232574+00:00	1.0	2026-10-02T09:31:20.726717+00:00	1.0	2026-10-05T04:15:40.251441+00:00	1.0	2026-10-03T11:16:31.006257+00:00	1.0	2026-10-02T08:46:11.341549+00:00
NCT05824728	II	1	2026-09-28	0.0	2026-10-15T10:04:59.321524+00:00	0.0	2026-10-15T09:01:49.811901+00:00	0.0	2026-10-15T09:37:28.348888+00:00	0.0	2026-10-15T10:23:59.086536+00:00	0.0	2026-10-15T08:49:22.872386+00:00
NCT05824975	I	0	2026-09-28	1.0	2026-10-15T10:15:03.697398+00:00	1.0	2026-10-15T09:05:10.807056+00:00	1.0	2026-10-15T09:44:52.317624+00:00	1.0	2026-10-15T10:36:33.048031+00:00	1.0	2026-10-15T08:51:49.975314+00:00
NCT05828082	II	0	2026-09-28	0.0	2026-10-15T10:03:33.040716+00:00	0.0	2026-10-15T09:01:15.374361+00:00	0.0	2026-10-15T09:36:28.869151+00:00	0.0	2026-10-15T10:23:03.277276+00:00	0.0	2026-10-15T08:49:00.670132+00:00
NCT05828953	II	1	2026-09-28	0.0	2026-10-15T10:57:03.521284+00:00	0.0	2026-10-15T09:24:28.467859+00:00	0.0	2026-10-15T10:23:50.688038+00:00	0.0	2026-10-15T12:39:50.537367+00:00	0.0	2026-10-15T09:08:14.511615+00:00
NCT05829629	I	1	2026-09-28	1.0	2026-10-15T10:06:38.143818+00:00	1.0	2026-10-15T09:02:30.149374+00:00	1.0	2026-10-15T09:38:32.752096+00:00	1.0	2026-10-15T10:25:40.050235+00:00	1.0	2026-10-15T08:49:50.406937+00:00
NCT05830123	II	1	2026-09-28	1.0	2026-10-05T04:55:52.828974+00:00	1.0	2026-10-02T09:44:33.549094+00:00	1.0	2026-10-05T04:48:13.655110+00:00	1.0	2026-10-03T12:25:30.369677+00:00	1.0	2026-10-02T08:55:30.416166+00:00
NCT05833724	II	1	2026-09-28	1.0	2026-10-15T09:25:18.194488+00:00	1.0	2026-10-15T08:42:48.214653+00:00	1.0	2026-10-15T09:06:21.148516+00:00	1.0	2026-10-15T09:28:57.031208+00:00	1.0	2026-10-15T08:37:30.361502+00:00
NCT05833867	I	1	2026-09-28	1.0	2026-10-05T04:28:47.685166+00:00	1.0	2026-10-02T09:31:48.187573+00:00	1.0	2026-10-05T04:16:14.190181+00:00	1.0	2026-10-03T11:17:42.921412+00:00	1.0	2026-10-02T08:46:22.385376+00:00
NCT05834855	III	1	2026-09-28	1.0	2026-10-05T04:59:07.717072+00:00	1.0	2026-10-02T09:46:01.537388+00:00	1.0	2026-10-05T04:52:13.714254+00:00	1.0	2026-10-03T12:33:55.236762+00:00	1.0	2026-10-02T08:56:43.015104+00:00
NCT05836324	I	0	2026-09-28	1.0	2026-10-05T04:52:16.078100+00:00	1.0	2026-10-02T09:42:44.604090+00:00	1.0	2026-10-05T04:43:40.780279+00:00	1.0	2026-10-03T12:18:12.807004+00:00	1.0	2026-10-02T08:54:16.215215+00:00
NCT05836896	I	0	2026-09-28	1.0	2026-10-05T04:34:24.792454+00:00	1.0	2026-10-02T09:34:28.621496+00:00	1.0	2026-10-05T04:22:19.631930+00:00	1.0	2026-10-03T11:31:50.926773+00:00	1.0	2026-10-02T08:48:21.745202+00:00
NCT05836948	I	0	2026-09-28	1.0	2026-10-15T10:16:27.137003+00:00	1.0	2026-10-15T09:05:45.061927+00:00	1.0	2026-10-15T09:46:07.446779+00:00	1.0	2026-10-15T10:38:49.919786+00:00	1.0	2026-10-15T08:52:19.560160+00:00
NCT05837455	II	0	2026-09-28	1.0	2026-10-05T04:22:54.155798+00:00	1.0	2026-10-02T09:27:25.088433+00:00	1.0	2026-10-05T04:10:12.542069+00:00	1.0	2026-10-03T11:03:05.485775+00:00	1.0	2026-10-02T08:44:33.274020+00:00
NCT05840224	I	0	2026-09-28	1.0	2026-10-15T10:17:06.761665+00:00	1.0	2026-10-15T09:05:50.114479+00:00	1.0	2026-10-15T09:46:36.465108+00:00	1.0	2026-10-15T10:39:14.235957+00:00	1.0	2026-10-15T08:52:23.276079+00:00
NCT05840822	III	0	2026-09-28	1.0	2026-10-15T09:40:17.066507+00:00	1.0	2026-10-15T08:50:31.909622+00:00	1.0	2026-10-15T09:18:48.264870+00:00	1.0	2026-10-15T09:49:51.459712+00:00	1.0	2026-10-15T08:42:00.124921+00:00
NCT05841095	I	1	2026-09-28	1.0	2026-10-15T10:07:25.706838+00:00	1.0	2026-10-15T09:02:57.055085+00:00	1.0	2026-10-15T09:39:21.150066+00:00	1.0	2026-10-15T12:33:17.422048+00:00	1.0	2026-10-15T08:50:05.716322+00:00
NCT05841472	II	1	2026-09-28	1.0	2026-10-05T04:50:27.700983+00:00	1.0	2026-10-02T09:41:51.766471+00:00	1.0	2026-10-05T04:41:39.900992+00:00	1.0	2026-10-03T12:13:14.996724+00:00	1.0	2026-10-02T08:53:41.325013+00:00
NCT05842330	III	1	2026-09-28	1.0	2026-10-05T04:39:21.719129+00:00	1.0	2026-10-02T09:36:28.612845+00:00	0.0	2026-10-05T04:27:01.457768+00:00	1.0	2026-10-03T11:45:10.554337+00:00	1.0	2026-10-02T08:49:52.472406+00:00
NCT05843643	III	0	2026-09-28	1.0	2026-10-15T10:11:07.607371+00:00	1.0	2026-10-15T09:03:52.482787+00:00	1.0	2026-10-15T09:41:28.762797+00:00	1.0	2026-10-15T10:30:03.554261+00:00	1.0	2026-10-15T08:50:47.321237+00:00
NCT05844462	III	0	2026-09-28	0.0	2026-10-05T04:35:45.771200+00:00	0.0	2026-10-02T09:34:53.404258+00:00	0.0	2026-10-05T04:23:35.103430+00:00	0.0	2026-10-03T11:34:01.327790+00:00	0.0	2026-10-02T08:48:44.106504+00:00
NCT05845814	II	1	2026-09-28	0.0	2026-10-15T10:17:36.644407+00:00	0.0	2026-10-15T09:06:06.587728+00:00	0.0	2026-10-15T09:46:51.344748+00:00	0.0	2026-10-15T12:34:39.033659+00:00	0.0	2026-10-15T08:52:29.837817+00:00
NCT05846230	II	0	2026-09-28	1.0	2026-10-15T10:06:47.024101+00:00	1.0	2026-10-15T09:02:40.277136+00:00	1.0	2026-10-15T09:38:45.347700+00:00	1.0	2026-10-15T10:26:07.702151+00:00	1.0	2026-10-15T08:49:52.335388+00:00
NCT05846789	II	0	2026-09-28	0.0	2026-10-05T04:18:47.254181+00:00	0.0	2026-10-02T09:22:50.454922+00:00	0.0	2026-10-05T04:04:54.624304+00:00	0.0	2026-10-03T10:50:50.752378+00:00	0.0	2026-10-02T08:43:07.460824+00:00
NCT05848739	I	0	2026-09-28	1.0	2026-10-05T04:56:27.819379+00:00	1.0	2026-10-02T09:44:35.730442+00:00	1.0	2026-10-05T04:48:31.472333+00:00	1.0	2026-10-03T12:26:19.509097+00:00	1.0	2026-10-02T08:55:39.348705+00:00
NCT05850689	III	1	2026-09-28	1.0	2026-10-05T04:57:32.489319+00:00	1.0	2026-10-02T09:45:22.661106+00:00	1.0	2026-10-05T04:50:35.075062+00:00	1.0	2026-10-03T12:30:52.725589+00:00	1.0	2026-10-02T08:56:10.128866+00:00
NCT05852223	II	1	2026-09-28	1.0	2026-10-05T03:53:45.099295+00:00	1.0	2026-10-02T09:01:31.973607+00:00	0.0	2026-10-05T03:38:17.516205+00:00	1.0	2026-10-03T14:26:56.808932+00:00	0.0	2026-10-02T08:35:26.848948+00:00
NCT05852691	II	0	2026-09-28	0.0	2026-10-15T10:11:29.693999+00:00	0.0	2026-10-15T09:04:05.745554+00:00	0.0	2026-10-15T09:42:02.984079+00:00	0.0	2026-10-15T10:30:56.681709+00:00	0.0	2026-10-15T08:51:02.798774+00:00
NCT05853575	II	0	2026-09-28	1.0	2026-10-15T09:51:40.009992+00:00	1.0	2026-10-15T08:56:22.304279+00:00	1.0	2026-10-15T09:27:44.091770+00:00	1.0	2026-10-15T12:30:12.996954+00:00	1.0	2026-10-15T08:45:28.898308+00:00
NCT05854849	III	1	2026-09-28	0.0	2026-10-05T05:30:04.516191+00:00	0.0	2026-10-02T09:45:24.928361+00:00	0.0	2026-10-05T04:50:41.695742+00:00	1.0	2026-10-03T12:31:24.458957+00:00	1.0	2026-10-02T08:56:14.677767+00:00
NCT05856981	I	0	2026-09-28	1.0	2026-10-05T04:58:48.274353+00:00	0.0	2026-10-02T09:45:53.577318+00:00	1.0	2026-10-05T04:52:05.425774+00:00	1.0	2026-10-03T12:33:24.242387+00:00	1.0	2026-10-02T08:56:40.113633+00:00
NCT05857332	I	0	2026-09-28	1.0	2026-10-05T04:59:18.243098+00:00	1.0	2026-10-02T09:46:07.961259+00:00	1.0	2026-10-05T04:52:18.153763+00:00	1.0	2026-10-03T12:34:40.544846+00:00	1.0	2026-10-02T08:56:46.399661+00:00
NCT05859334	II	0	2026-09-28	1.0	2026-10-05T04:38:46.857994+00:00	1.0	2026-10-02T09:36:05.510648+00:00	1.0	2026-10-05T04:26:30.355100+00:00	1.0	2026-10-03T11:44:20.416781+00:00	0.0	2026-10-02T08:49:40.276193+00:00
NCT05860465	II	1	2026-09-28	0.0	2026-10-05T04:49:30.289525+00:00	0.0	2026-10-02T09:41:21.196838+00:00	0.0	2026-10-05T04:40:48.780807+00:00	1.0	2026-10-03T12:11:36.199534+00:00	0.0	2026-10-02T08:53:22.185467+00:00
NCT05862012	I	0	2026-09-28	1.0	2026-10-05T04:45:31.178299+00:00	1.0	2026-10-02T09:39:31.032918+00:00	1.0	2026-10-05T04:35:28.422915+00:00	1.0	2026-10-03T12:01:47.124918+00:00	1.0	2026-10-02T08:51:52.473615+00:00
NCT05862324	I	0	2026-09-28	1.0	2026-10-15T10:07:43.638780+00:00	1.0	2026-10-15T09:03:09.112181+00:00	1.0	2026-10-15T09:39:41.076405+00:00	0.0	2026-10-15T10:27:46.221844+00:00	1.0	2026-10-15T08:50:08.566875+00:00
NCT05863234	I	0	2026-09-28	1.0	2026-10-15T10:20:50.762485+00:00	1.0	2026-10-15T09:07:15.528080+00:00	1.0	2026-10-15T09:50:00.477916+00:00	1.0	2026-10-15T10:44:26.234676+00:00	1.0	2026-10-15T08:53:30.999576+00:00
NCT05864014	III	1	2026-09-28	1.0	2026-10-15T10:18:33.521854+00:00	1.0	2026-10-15T09:06:31.722349+00:00	1.0	2026-10-15T09:48:07.710551+00:00	1.0	2026-10-15T10:41:04.339877+00:00	1.0	2026-10-15T09:13:40.604338+00:00
NCT05864170	I	1	2026-09-28	1.0	2026-10-15T10:41:16.651912+00:00	1.0	2026-10-15T09:37:37.565484+00:00	1.0	2026-10-15T10:10:17.568360+00:00	1.0	2026-10-15T12:36:56.663389+00:00	1.0	2026-10-15T09:01:50.988784+00:00
NCT05865002	I	1	2026-09-28	1.0	2026-10-05T04:49:55.909654+00:00	1.0	2026-10-02T09:41:41.577772+00:00	1.0	2026-10-05T04:41:05.309863+00:00	1.0	2026-10-03T12:12:38.148623+00:00	1.0	2026-10-02T08:53:32.810473+00:00
NCT05865535	I	1	2026-09-28	1.0	2026-10-05T04:55:19.819085+00:00	1.0	2026-10-02T09:44:14.673786+00:00	1.0	2026-10-05T04:47:36.622376+00:00	1.0	2026-10-03T12:24:02.639405+00:00	1.0	2026-10-02T08:55:20.595090+00:00
NCT05866432	II	0	2026-09-28	1.0	2026-10-15T10:16:08.531866+00:00	1.0	2026-10-15T09:05:34.539249+00:00	1.0	2026-10-15T09:45:56.582779+00:00	1.0	2026-10-15T10:38:29.562667+00:00	1.0	2026-10-15T08:52:10.890909+00:00
NCT05866692	I	0	2026-09-28	1.0	2026-10-05T04:50:45.581893+00:00	1.0	2026-10-02T09:42:02.551177+00:00	1.0	2026-10-05T04:42:02.450348+00:00	1.0	2026-10-03T12:15:06.664977+00:00	1.0	2026-10-02T08:53:51.887403+00:00
NCT05868265	II	0	2026-09-28	1.0	2026-10-05T04:56:37.905102+00:00	0.0	2026-10-02T09:44:49.496562+00:00	1.0	2026-10-05T04:48:50.063017+00:00	1.0	2026-10-03T12:26:35.226066+00:00	1.0	2026-10-02T08:55:45.057219+00:00
NCT05868707	III	1	2026-09-28	0.0	2026-10-05T05:00:39.195848+00:00	1.0	2026-10-02T09:46:45.466665+00:00	1.0	2026-10-05T04:53:40.008399+00:00	0.0	2026-10-03T12:39:12.429389+00:00	1.0	2026-10-02T08:57:12.389065+00:00
NCT05869279	I	0	2026-09-28	1.0	2026-10-05T04:42:26.502730+00:00	1.0	2026-10-02T09:38:10.113312+00:00	1.0	2026-10-05T04:31:38.826464+00:00	1.0	2026-10-03T11:54:58.701027+00:00	1.0	2026-10-02T08:50:55.954455+00:00
NCT05872295	I	0	2026-09-28	1.0	2026-10-05T04:49:20.070880+00:00	1.0	2026-10-02T09:41:15.464127+00:00	1.0	2026-10-05T04:40:20.695616+00:00	1.0	2026-10-03T12:11:18.182367+00:00	1.0	2026-10-02T08:53:18.674785+00:00
NCT05872347	II	1	2026-09-28	1.0	2026-10-05T04:48:58.160970+00:00	1.0	2026-10-02T09:41:07.859641+00:00	1.0	2026-10-05T04:40:06.464714+00:00	0.0	2026-10-03T12:10:34.148671+00:00	1.0	2026-10-02T08:53:08.296274+00:00
NCT05873686	I	0	2026-09-28	0.0	2026-10-05T04:45:54.779546+00:00	1.0	2026-10-02T09:39:42.438964+00:00	1.0	2026-10-05T04:36:02.605083+00:00	1.0	2026-10-03T12:02:53.812256+00:00	1.0	2026-10-02T08:52:03.639395+00:00
NCT05874414	I	0	2026-09-28	0.0	2026-10-05T04:50:31.954277+00:00	0.0	2026-10-02T09:41:52.667644+00:00	0.0	2026-10-05T04:41:50.161970+00:00	1.0	2026-10-03T15:00:47.404221+00:00	0.0	2026-10-02T08:53:44.585074+00:00
NCT05874505	II	1	2026-09-28	0.0	2026-10-05T04:26:15.334061+00:00	0.0	2026-10-02T09:29:56.218367+00:00	0.0	2026-10-05T04:13:49.963316+00:00	0.0	2026-10-03T11:12:50.583703+00:00	1.0	2026-10-02T08:45:42.195593+00:00
NCT05875168	I	0	2026-09-28	1.0	2026-10-05T04:50:39.177364+00:00	1.0	2026-10-02T09:42:01.845337+00:00	1.0	2026-10-05T04:41:59.948347+00:00	1.0	2026-10-03T12:15:04.565122+00:00	1.0	2026-10-02T08:53:50.291688+00:00
NCT05876754	III	1	2026-09-28	1.0	2026-10-05T04:57:38.471173+00:00	1.0	2026-10-02T09:45:23.641223+00:00	1.0	2026-10-05T04:50:35.437290+00:00	1.0	2026-10-03T12:31:14.377381+00:00	1.0	2026-10-02T08:56:10.749567+00:00
NCT05876832	III	1	2026-09-28	1.0	2026-10-05T04:54:36.133369+00:00	1.0	2026-10-02T09:44:02.817898+00:00	1.0	2026-10-05T04:46:24.347749+00:00	1.0	2026-10-03T12:22:41.747106+00:00	1.0	2026-10-02T08:55:03.114183+00:00
NCT05877924	I	0	2026-09-28	1.0	2026-10-05T04:51:08.099996+00:00	1.0	2026-10-02T09:42:11.134806+00:00	1.0	2026-10-05T04:42:21.546145+00:00	1.0	2026-10-03T12:15:37.361687+00:00	1.0	2026-10-02T08:53:56.630488+00:00
NCT05878184	I	0	2026-09-28	1.0	2026-10-15T10:17:54.139706+00:00	1.0	2026-10-15T09:06:12.675043+00:00	1.0	2026-10-15T09:47:27.309562+00:00	1.0	2026-10-15T12:33:46.167918+00:00	0.0	2026-10-15T09:13:40.604672+00:00
NCT05879276	III	0	2026-09-28	0.0	2026-10-05T03:54:53.274724+00:00	0.0	2026-10-02T09:02:25.752888+00:00	0.0	2026-10-05T03:39:39.445542+00:00	0.0	2026-10-03T09:59:20.371259+00:00	0.0	2026-10-02T08:35:52.370400+00:00
NCT05879432	II	1	2026-09-28	0.0	2026-10-05T04:32:10.121128+00:00	0.0	2026-10-02T09:33:26.124135+00:00	0.0	2026-10-05T04:19:52.874656+00:00	0.0	2026-10-03T11:25:06.687430+00:00	0.0	2026-10-02T08:47:34.233897+00:00
NCT05879822	II	0	2026-09-28	0.0	2026-10-15T10:02:04.433097+00:00	0.0	2026-10-15T09:00:15.650062+00:00	0.0	2026-10-15T09:35:35.282386+00:00	0.0	2026-10-15T10:21:31.274954+00:00	1.0	2026-10-15T08:48:38.309017+00:00
NCT05880706	II	1	2026-09-28	1.0	2026-10-15T10:11:15.734735+00:00	1.0	2026-10-15T09:04:03.273064+00:00	1.0	2026-10-15T09:41:53.950499+00:00	1.0	2026-10-15T10:30:26.689219+00:00	1.0	2026-10-15T08:50:53.110237+00:00
NCT05881525	I	1	2026-09-28	1.0	2026-10-05T04:56:38.716623+00:00	1.0	2026-10-02T09:44:51.051663+00:00	0.0	2026-10-05T04:48:55.347779+00:00	1.0	2026-10-03T12:26:39.409096+00:00	1.0	2026-10-02T08:55:46.679550+00:00
NCT05882292	II	0	2026-09-28	1.0	2026-10-15T09:22:43.707704+00:00	1.0	2026-10-15T08:41:57.301371+00:00	1.0	2026-10-15T09:04:01.735993+00:00	1.0	2026-10-15T09:25:06.016310+00:00	0.0	2026-10-15T08:36:48.023061+00:00
NCT05882370	II	1	2026-09-28	1.0	2026-10-15T10:29:06.257989+00:00	0.0	2026-10-15T09:10:58.879400+00:00	1.0	2026-10-15T09:58:06.422067+00:00	0.0	2026-10-15T10:56:08.956922+00:00	1.0	2026-10-15T08:56:53.368786+00:00
NCT05885464	I	0	2026-09-28	1.0	2026-10-15T10:15:45.849925+00:00	0.0	2026-10-15T09:05:28.111111+00:00	1.0	2026-10-15T09:45:35.669089+00:00	1.0	2026-10-15T10:37:47.216437+00:00	1.0	2026-10-15T08:52:04.888664+00:00
NCT05886049	I	0	2026-09-28	1.0	2026-10-05T04:20:25.486743+00:00	1.0	2026-10-02T09:24:58.198819+00:00	1.0	2026-10-05T04:07:00.855673+00:00	1.0	2026-10-03T10:54:46.565086+00:00	1.0	2026-10-02T08:43:39.642265+00:00
NCT05887167	I	0	2026-09-28	1.0	2026-10-05T04:32:39.842917+00:00	1.0	2026-10-02T09:33:41.918176+00:00	1.0	2026-10-05T04:20:25.105589+00:00	1.0	2026-10-03T11:25:55.349096+00:00	1.0	2026-10-02T08:47:43.237630+00:00
NCT05887492	I	0	2026-09-28	0.0	2026-10-15T10:14:18.830623+00:00	0.0	2026-10-15T09:04:56.169246+00:00	1.0	2026-10-15T09:44:30.065462+00:00	0.0	2026-10-15T10:35:29.521870+00:00	0.0	2026-10-15T08:51:36.151915+00:00
NCT05888831	I	0	2026-09-28	1.0	2026-10-15T10:14:30.656813+00:00	0.0	2026-10-15T09:04:59.832349+00:00	1.0	2026-10-15T09:44:36.231839+00:00	1.0	2026-10-15T10:35:40.637042+00:00	1.0	2026-10-15T08:51:40.007367+00:00
NCT05888844	II	0	2026-09-28	0.0	2026-10-15T10:04:17.263946+00:00	0.0	2026-10-15T09:01:40.070210+00:00	0.0	2026-10-15T09:37:08.423084+00:00	0.0	2026-10-15T10:23:45.256422+00:00	1.0	2026-10-15T08:49:16.471515+00:00
NCT05889273	II	0	2026-09-28	1.0	2026-10-05T04:56:38.923056+00:00	1.0	2026-10-02T09:44:52.158463+00:00	1.0	2026-10-05T04:49:03.711478+00:00	1.0	2026-10-03T12:26:45.018285+00:00	1.0	2026-10-02T08:55:51.346649+00:00
NCT05892510	II	0	2026-09-28	0.0	2026-10-05T04:22:12.858247+00:00	0.0	2026-10-02T09:26:58.177692+00:00	1.0	2026-10-05T04:09:29.684853+00:00	0.0	2026-10-03T10:59:29.667958+00:00	1.0	2026-10-02T08:44:17.344286+00:00
NCT05894889	II	1	2026-09-28	1.0	2026-10-15T09:53:21.989914+00:00	1.0	2026-10-15T08:56:52.183876+00:00	1.0	2026-10-15T09:29:03.321587+00:00	1.0	2026-10-15T10:06:19.996918+00:00	1.0	2026-10-15T08:45:57.036611+00:00
NCT05895786	III	0	2026-09-28	1.0	2026-10-05T04:57:01.771164+00:00	1.0	2026-10-02T09:45:09.034016+00:00	1.0	2026-10-05T04:49:43.237235+00:00	1.0	2026-10-03T12:28:48.390934+00:00	1.0	2026-10-02T08:55:58.370006+00:00
NCT05897320	III	1	2026-09-28	1.0	2026-10-05T04:55:49.830547+00:00	1.0	2026-10-02T09:44:30.698855+00:00	1.0	2026-10-05T04:47:59.689558+00:00	1.0	2026-10-03T12:25:27.423323+00:00	1.0	2026-10-02T08:55:29.465888+00:00
NCT05898646	II	0	2026-09-28	1.0	2026-10-05T04:52:43.017948+00:00	1.0	2026-10-02T09:42:56.735053+00:00	0.0	2026-10-05T04:44:17.079129+00:00	1.0	2026-10-03T12:18:45.815444+00:00	1.0	2026-10-02T08:54:29.561018+00:00
NCT05901285	I	0	2026-09-28	1.0	2026-10-05T04:45:11.403670+00:00	1.0	2026-10-02T09:39:23.025712+00:00	1.0	2026-10-05T04:35:14.073876+00:00	1.0	2026-10-03T12:01:22.136186+00:00	1.0	2026-10-02T08:51:45.250571+00:00
NCT05901974	II	0	2026-09-28	1.0	2026-10-15T10:13:09.538188+00:00	1.0	2026-10-15T09:04:22.415249+00:00	1.0	2026-10-15T09:43:16.665921+00:00	1.0	2026-10-15T10:33:02.023207+00:00	1.0	2026-10-15T08:51:15.066991+00:00
NCT05902988	I	0	2026-09-28	1.0	2026-10-05T04:46:53.921994+00:00	1.0	2026-10-02T09:40:14.891807+00:00	1.0	2026-10-05T04:37:24.329037+00:00	1.0	2026-10-03T12:05:03.005953+00:00	1.0	2026-10-02T08:52:23.907786+00:00
NCT05904028	III	1	2026-09-28	0.0	2026-10-05T04:44:31.807536+00:00	1.0	2026-10-02T09:39:05.668018+00:00	1.0	2026-10-05T04:34:35.259233+00:00	1.0	2026-10-03T11:59:23.350907+00:00	1.0	2026-10-02T08:51:37.389420+00:00
NCT05904093	I	0	2026-09-28	1.0	2026-10-05T03:54:13.765272+00:00	1.0	2026-10-02T09:01:51.635443+00:00	1.0	2026-10-05T03:38:57.430431+00:00	1.0	2026-10-03T09:57:45.797722+00:00	1.0	2026-10-02T08:35:39.779306+00:00
NCT05904691	I	0	2026-09-28	1.0	2026-10-15T10:01:41.998387+00:00	1.0	2026-10-15T09:00:11.091880+00:00	1.0	2026-10-15T09:35:20.661712+00:00	1.0	2026-10-15T10:20:43.291180+00:00	1.0	2026-10-15T08:48:35.307963+00:00
NCT05908409	I	0	2026-09-28	0.0	2026-10-15T10:14:44.644869+00:00	0.0	2026-10-15T09:05:06.822140+00:00	0.0	2026-10-15T09:44:40.678549+00:00	0.0	2026-10-15T10:35:52.907599+00:00	0.0	2026-10-15T08:51:46.882453+00:00
NCT05909241	I	0	2026-09-28	1.0	2026-10-05T04:51:00.340606+00:00	1.0	2026-10-02T09:42:10.601019+00:00	1.0	2026-10-05T04:42:20.856676+00:00	1.0	2026-10-03T12:15:35.342585+00:00	0.0	2026-10-02T08:53:56.615135+00:00
NCT05911217	I	0	2026-09-28	1.0	2026-10-05T04:53:31.346355+00:00	1.0	2026-10-02T09:43:17.034689+00:00	1.0	2026-10-05T04:44:58.947095+00:00	1.0	2026-10-03T12:20:24.473582+00:00	1.0	2026-10-02T08:54:38.650289+00:00
NCT05912218	II	0	2026-09-28	0.0	2026-10-15T10:01:17.071771+00:00	0.0	2026-10-15T08:59:54.375682+00:00	0.0	2026-10-15T09:35:11.407049+00:00	0.0	2026-10-15T10:19:56.834652+00:00	0.0	2026-10-15T08:48:32.204719+00:00
NCT05913089	II	1	2026-09-28	1.0	2026-10-05T04:55:08.449347+00:00	1.0	2026-10-02T09:44:10.151889+00:00	1.0	2026-10-05T04:47:13.905684+00:00	1.0	2026-10-03T12:23:58.106114+00:00	1.0	2026-10-02T08:55:15.225833+00:00
NCT05914155	III	1	2026-09-28	0.0	2026-10-05T05:29:57.683075+00:00	0.0	2026-10-03T08:46:42.918754+00:00	0.0	2026-10-05T04:46:50.527437+00:00	1.0	2026-10-03T12:23:45.492000+00:00	1.0	2026-10-02T08:55:14.124773+00:00
NCT05914545	I	1	2026-09-28	1.0	2026-10-05T04:55:32.341279+00:00	1.0	2026-10-02T09:44:26.624731+00:00	1.0	2026-10-05T04:47:46.858922+00:00	1.0	2026-10-03T12:24:42.523740+00:00	1.0	2026-10-02T08:55:25.916068+00:00
NCT05915351	II	0	2026-09-28	0.0	2026-10-15T10:13:23.905274+00:00	1.0	2026-10-15T09:04:27.534189+00:00	1.0	2026-10-15T09:43:28.734537+00:00	0.0	2026-10-15T10:33:07.978936+00:00	0.0	2026-10-15T08:51:25.036716+00:00
NCT05916313	I	0	2026-09-28	1.0	2026-10-15T09:53:30.122405+00:00	1.0	2026-10-15T08:56:55.623453+00:00	1.0	2026-10-15T09:29:24.823940+00:00	1.0	2026-10-15T10:06:45.226806+00:00	1.0	2026-10-15T08:46:02.903789+00:00
NCT05918133	I	1	2026-09-28	1.0	2026-10-15T10:39:43.701877+00:00	1.0	2026-10-15T09:15:14.069038+00:00	1.0	2026-10-15T10:08:04.494395+00:00	1.0	2026-10-15T11:23:40.269783+00:00	1.0	2026-10-15T09:01:11.442506+00:00
NCT05918445	I	0	2026-09-28	1.0	2026-10-15T11:07:34.420319+00:00	1.0	2026-10-15T09:30:36.337425+00:00	1.0	2026-10-15T10:33:05.149124+00:00	1.0	2026-10-15T12:42:06.214266+00:00	1.0	2026-10-15T09:11:57.827241+00:00
NCT05918861	III	0	2026-09-28	0.0	2026-10-05T04:47:51.522373+00:00	0.0	2026-10-02T09:40:45.374404+00:00	1.0	2026-10-05T04:39:10.415923+00:00	0.0	2026-10-03T12:07:53.413140+00:00	0.0	2026-10-02T08:52:51.541559+00:00
NCT05919030	III	1	2026-09-28	1.0	2026-10-05T04:53:52.303380+00:00	1.0	2026-10-02T09:43:33.423500+00:00	0.0	2026-10-05T04:45:31.758692+00:00	1.0	2026-10-03T12:21:39.985379+00:00	1.0	2026-10-02T08:54:51.437344+00:00
NCT05919264	I	0	2026-09-28	1.0	2026-10-05T04:56:57.167114+00:00	1.0	2026-10-02T09:45:08.984552+00:00	1.0	2026-10-05T04:49:30.912171+00:00	1.0	2026-10-03T12:28:02.218725+00:00	1.0	2026-10-02T08:55:56.596096+00:00
NCT05922878	II	1	2026-09-28	1.0	2026-10-05T04:55:54.873303+00:00	1.0	2026-10-03T08:47:17.640677+00:00	1.0	2026-10-05T04:48:15.827989+00:00	0.0	2026-10-03T12:25:51.260639+00:00	0.0	2026-10-02T08:55:33.058421+00:00
NCT05923008	I	0	2026-09-28	1.0	2026-10-05T04:44:14.595066+00:00	1.0	2026-10-02T09:39:01.727254+00:00	1.0	2026-10-05T04:34:28.987782+00:00	1.0	2026-10-03T11:59:10.664603+00:00	1.0	2026-10-02T08:51:30.385903+00:00
NCT05925491	II	0	2026-09-28	1.0	2026-10-05T03:52:57.300128+00:00	1.0	2026-10-02T09:01:12.124214+00:00	1.0	2026-10-05T03:37:41.989366+00:00	1.0	2026-10-03T14:26:56.163799+00:00	0.0	2026-10-02T08:35:18.614552+00:00
NCT05926271	II	0	2026-09-28	1.0	2026-10-05T04:17:25.665211+00:00	1.0	2026-10-02T09:21:21.246317+00:00	1.0	2026-10-05T04:03:00.410553+00:00	1.0	2026-10-03T14:40:48.329547+00:00	1.0	2026-10-02T08:42:39.294973+00:00
NCT05926765	II	0	2026-09-28	1.0	2026-10-05T04:55:12.263233+00:00	1.0	2026-10-02T09:44:14.561982+00:00	1.0	2026-10-05T04:47:23.720576+00:00	1.0	2026-10-03T15:14:42.192160+00:00	1.0	2026-10-02T08:55:16.836527+00:00
NCT05932680	II	0	2026-09-28	1.0	2026-10-05T04:53:42.285688+00:00	1.0	2026-10-02T09:43:22.265151+00:00	1.0	2026-10-05T04:45:14.451856+00:00	1.0	2026-10-03T12:20:32.770962+00:00	1.0	2026-10-02T08:54:43.064604+00:00
NCT05938036	II	0	2026-09-28	1.0	2026-10-15T11:12:21.929147+00:00	1.0	2026-10-15T08:59:10.076768+00:00	1.0	2026-10-15T09:33:55.148253+00:00	1.0	2026-10-15T10:17:14.795670+00:00	0.0	2026-10-15T08:47:53.335754+00:00
NCT05940116	I	1	2026-09-28	1.0	2026-10-05T04:52:34.399951+00:00	1.0	2026-10-02T09:42:50.788692+00:00	1.0	2026-10-05T04:43:48.656145+00:00	1.0	2026-10-03T12:18:22.929436+00:00	1.0	2026-10-02T08:54:23.926662+00:00
NCT05940896	I	1	2026-09-28	1.0	2026-10-05T04:54:31.312889+00:00	1.0	2026-10-02T09:44:01.626759+00:00	1.0	2026-10-05T04:46:21.130415+00:00	1.0	2026-10-03T12:22:23.925227+00:00	1.0	2026-10-02T08:55:01.908472+00:00
NCT05941507	I	0	2026-09-28	1.0	2026-10-05T04:47:37.207472+00:00	1.0	2026-10-02T09:40:40.761987+00:00	1.0	2026-10-05T04:38:41.068257+00:00	1.0	2026-10-03T14:58:58.694386+00:00	1.0	2026-10-02T08:52:47.851796+00:00
NCT05942001	I	1	2026-09-28	1.0	2026-10-15T10:09:41.363408+00:00	1.0	2026-10-15T09:03:27.038673+00:00	1.0	2026-10-15T09:40:48.579199+00:00	1.0	2026-10-15T10:29:21.317372+00:00	1.0	2026-10-15T08:50:35.083819+00:00
NCT05943379	II	1	2026-09-28	1.0	2026-10-05T04:55:48.012832+00:00	1.0	2026-10-02T09:44:29.533578+00:00	1.0	2026-10-05T04:47:51.665078+00:00	1.0	2026-10-03T12:25:25.139535+00:00	1.0	2026-10-02T08:55:28.553462+00:00
NCT05943496	I	0	2026-09-28	1.0	2026-10-05T04:47:52.087085+00:00	1.0	2026-10-02T09:40:46.277563+00:00	1.0	2026-10-05T04:39:14.283822+00:00	1.0	2026-10-03T14:59:46.082317+00:00	1.0	2026-10-02T08:52:52.903876+00:00
NCT05943535	III	0	2026-09-28	1.0	2026-10-05T04:45:40.427497+00:00	1.0	2026-10-02T09:39:35.584099+00:00	1.0	2026-10-05T04:35:50.834881+00:00	1.0	2026-10-03T12:02:41.392247+00:00	1.0	2026-10-02T08:51:59.007641+00:00
NCT05943795	III	1	2026-09-28	1.0	2026-10-15T10:11:49.410958+00:00	1.0	2026-10-15T09:04:09.926063+00:00	1.0	2026-10-15T09:42:17.739636+00:00	0.0	2026-10-15T10:31:49.221068+00:00	1.0	2026-10-15T08:51:04.305791+00:00
NCT05944016	III	1	2026-09-28	1.0	2026-10-05T04:33:58.846522+00:00	1.0	2026-10-02T09:34:11.608499+00:00	1.0	2026-10-05T04:21:36.732235+00:00	1.0	2026-10-03T11:29:27.582638+00:00	1.0	2026-10-02T08:48:07.410320+00:00
NCT05944224	I	1	2026-09-28	1.0	2026-10-05T04:49:11.889138+00:00	0.0	2026-10-02T09:41:08.719949+00:00	0.0	2026-10-05T04:40:19.084910+00:00	0.0	2026-10-03T12:10:52.687444+00:00	1.0	2026-10-02T08:53:12.345085+00:00
NCT05944237	I	0	2026-09-28	1.0	2026-10-05T04:53:27.057114+00:00	1.0	2026-10-02T09:43:15.428029+00:00	1.0	2026-10-05T04:44:35.809244+00:00	1.0	2026-10-03T12:20:01.126012+00:00	1.0	2026-10-02T08:54:33.437558+00:00
NCT05944978	I	1	2026-09-28	0.0	2026-10-15T10:08:40.931088+00:00	0.0	2026-10-15T09:03:21.555775+00:00	0.0	2026-10-15T09:40:21.819486+00:00	0.0	2026-10-15T12:33:27.763965+00:00	0.0	2026-10-15T08:50:25.563036+00:00
NCT05945537	I	1	2026-09-28	1.0	2026-10-15T10:06:41.117147+00:00	1.0	2026-10-15T09:02:31.886673+00:00	1.0	2026-10-15T09:38:37.898449+00:00	1.0	2026-10-15T10:25:58.361980+00:00	1.0	2026-10-15T08:49:51.772139+00:00
NCT05945901	II	1	2026-09-28	1.0	2026-10-15T10:09:07.644931+00:00	1.0	2026-10-15T09:03:22.349184+00:00	1.0	2026-10-15T09:40:34.210587+00:00	1.0	2026-10-15T10:29:02.192014+00:00	0.0	2026-10-15T08:50:28.189017+00:00
NCT05947344	I	0	2026-09-28	1.0	2026-10-15T09:58:46.801931+00:00	1.0	2026-10-15T08:59:01.902760+00:00	0.0	2026-10-15T09:33:33.543820+00:00	1.0	2026-10-15T10:15:25.740743+00:00	1.0	2026-10-15T08:47:42.862002+00:00
NCT05947487	I	0	2026-09-28	1.0	2026-10-05T04:52:59.566666+00:00	1.0	2026-10-02T09:42:57.394756+00:00	0.0	2026-10-05T04:44:20.550230+00:00	1.0	2026-10-03T15:01:06.431060+00:00	0.0	2026-10-02T08:54:29.951040+00:00
NCT05947955	II	0	2026-09-28	0.0	2026-10-05T04:07:32.527234+00:00	0.0	2026-10-02T09:12:16.688591+00:00	0.0	2026-10-05T03:52:38.050663+00:00	0.0	2026-10-03T10:25:13.327412+00:00	0.0	2026-10-02T08:39:48.231044+00:00
NCT05948033	I	1	2026-09-28	1.0	2026-10-05T04:53:07.684670+00:00	1.0	2026-10-02T09:43:00.816194+00:00	1.0	2026-10-05T04:44:20.551053+00:00	1.0	2026-10-03T12:19:00.877412+00:00	0.0	2026-10-02T08:54:30.357201+00:00
NCT05948475	III	1	2026-09-28	1.0	2026-10-15T09:57:50.663686+00:00	1.0	2026-10-15T08:58:31.280989+00:00	1.0	2026-10-15T09:32:40.935941+00:00	1.0	2026-10-15T10:13:04.717586+00:00	1.0	2026-10-15T08:47:12.655893+00:00
NCT05948566	II	0	2026-09-28	0.0	2026-10-05T04:31:00.745170+00:00	0.0	2026-10-02T09:32:48.404948+00:00	1.0	2026-10-05T04:18:22.041004+00:00	0.0	2026-10-03T11:21:31.019904+00:00	0.0	2026-10-02T08:47:03.644505+00:00
NCT05948813	II	1	2026-09-28	1.0	2026-10-05T04:51:18.210485+00:00	1.0	2026-10-02T09:42:11.990660+00:00	1.0	2026-10-05T04:42:24.711975+00:00	1.0	2026-10-03T12:15:55.426822+00:00	1.0	2026-10-02T08:54:00.203161+00:00
NCT05948826	I	0	2026-09-28	1.0	2026-10-15T10:04:54.158406+00:00	1.0	2026-10-15T09:01:46.108567+00:00	0.0	2026-10-15T09:37:19.843939+00:00	1.0	2026-10-15T10:23:57.449452+00:00	0.0	2026-10-15T08:49:22.066969+00:00
NCT05948865	I	0	2026-09-28	1.0	2026-10-05T04:56:10.961932+00:00	1.0	2026-10-02T09:44:35.002557+00:00	1.0	2026-10-05T04:48:25.946109+00:00	1.0	2026-10-03T12:26:05.942142+00:00	1.0	2026-10-02T08:55:37.563101+00:00
NCT05949593	III	0	2026-09-28	0.0	2026-10-15T10:10:20.201207+00:00	0.0	2026-10-15T09:03:33.757014+00:00	1.0	2026-10-15T09:41:14.692538+00:00	0.0	2026-10-15T10:29:43.806201+00:00	1.0	2026-10-15T08:50:44.197951+00:00
NCT05949619	I	0	2026-09-28	0.0	2026-10-15T11:12:56.960311+00:00	0.0	2026-10-15T09:02:43.236803+00:00	0.0	2026-10-15T09:38:53.657670+00:00	1.0	2026-10-15T10:26:24.099781+00:00	1.0	2026-10-15T08:49:53.142616+00:00
NCT05949931	II	1	2026-09-28	1.0	2026-10-05T04:48:11.552817+00:00	1.0	2026-10-02T09:40:50.199898+00:00	1.0	2026-10-05T04:39:23.291649+00:00	1.0	2026-10-03T12:09:24.005611+00:00	1.0	2026-10-02T08:52:55.779235+00:00
NCT05950802	I	1	2026-09-28	1.0	2026-10-05T04:53:22.310044+00:00	1.0	2026-10-02T09:43:11.300531+00:00	1.0	2026-10-05T04:44:26.898024+00:00	1.0	2026-10-03T12:19:22.642918+00:00	1.0	2026-10-02T08:54:30.388656+00:00
NCT05950945	III	1	2026-09-28	1.0	2026-10-05T04:39:55.035405+00:00	1.0	2026-10-02T09:36:35.775635+00:00	1.0	2026-10-05T04:27:49.182563+00:00	1.0	2026-10-03T11:46:38.745077+00:00	1.0	2026-10-02T08:50:00.124725+00:00
NCT05951049	II	0	2026-09-28	1.0	2026-10-15T10:05:47.063615+00:00	1.0	2026-10-15T09:02:09.769085+00:00	1.0	2026-10-15T09:37:45.034778+00:00	1.0	2026-10-15T10:24:43.391782+00:00	1.0	2026-10-15T08:49:27.146743+00:00
NCT05953389	II	0	2026-09-28	0.0	2026-10-15T09:57:35.464406+00:00	0.0	2026-10-15T08:58:30.455439+00:00	0.0	2026-10-15T09:32:33.122094+00:00	0.0	2026-10-15T12:31:24.700728+00:00	0.0	2026-10-15T08:47:10.808246+00:00
NCT05956041	II	0	2026-09-28	0.0	2026-10-05T04:41:55.408286+00:00	0.0	2026-10-02T09:37:47.747553+00:00	1.0	2026-10-05T04:31:09.336141+00:00	0.0	2026-10-03T11:53:43.049413+00:00	0.0	2026-10-02T08:50:45.814362+00:00
NCT05956626	II	1	2026-09-28	1.0	2026-10-15T10:07:31.991577+00:00	1.0	2026-10-15T09:03:03.431250+00:00	0.0	2026-10-15T09:39:32.864460+00:00	0.0	2026-10-15T10:27:39.103821+00:00	1.0	2026-10-15T08:50:08.343920+00:00
NCT05957510	II	1	2026-09-28	1.0	2026-10-05T04:53:37.185952+00:00	0.0	2026-10-02T09:43:19.300986+00:00	1.0	2026-10-05T04:45:02.176308+00:00	0.0	2026-10-03T12:20:29.622374+00:00	1.0	2026-10-02T08:54:42.682918+00:00
NCT05958121	I	0	2026-09-28	1.0	2026-10-05T04:51:28.478114+00:00	1.0	2026-10-02T09:42:17.238031+00:00	1.0	2026-10-05T04:42:33.894005+00:00	1.0	2026-10-03T12:16:22.806864+00:00	0.0	2026-10-02T08:54:01.411528+00:00
NCT05961644	II	0	2026-09-28	0.0	2026-10-05T05:06:05.283485+00:00	0.0	2026-10-02T09:49:21.483574+00:00	1.0	2026-10-05T05:00:02.170588+00:00	0.0	2026-10-03T15:04:01.218729+00:00	0.0	2026-10-02T08:59:17.922342+00:00
NCT05966194	II	0	2026-09-28	0.0	2026-10-15T09:44:45.557394+00:00	0.0	2026-10-15T08:54:02.840404+00:00	0.0	2026-10-15T09:22:34.693046+00:00	0.0	2026-10-15T09:56:04.233480+00:00	1.0	2026-10-15T08:43:34.457300+00:00
NCT05966493	II	1	2026-09-28	1.0	2026-10-15T11:13:05.706446+00:00	1.0	2026-10-15T09:03:15.140331+00:00	1.0	2026-10-15T09:39:55.682709+00:00	0.0	2026-10-15T10:28:10.560241+00:00	1.0	2026-10-15T08:50:13.347900+00:00
NCT05967299	I	0	2026-09-28	1.0	2026-10-05T04:43:02.032847+00:00	1.0	2026-10-02T09:38:22.609451+00:00	1.0	2026-10-05T04:32:29.690570+00:00	1.0	2026-10-03T11:56:25.954802+00:00	1.0	2026-10-02T08:51:08.471848+00:00
NCT05968690	I	0	2026-09-28	1.0	2026-10-05T04:49:22.251522+00:00	1.0	2026-10-02T09:41:17.239169+00:00	1.0	2026-10-05T04:40:31.620322+00:00	1.0	2026-10-03T12:11:25.940902+00:00	1.0	2026-10-02T08:53:21.283925+00:00
NCT05970016	I	0	2026-09-28	0.0	2026-10-15T10:09:32.725156+00:00	0.0	2026-10-15T09:03:23.178584+00:00	1.0	2026-10-15T09:40:38.195002+00:00	1.0	2026-10-15T10:29:06.193682+00:00	0.0	2026-10-15T08:50:29.686357+00:00
NCT05970497	I	0	2026-09-28	0.0	2026-10-15T10:01:55.675208+00:00	1.0	2026-10-15T09:00:11.537414+00:00	1.0	2026-10-15T09:35:33.185383+00:00	1.0	2026-10-15T10:20:57.005737+00:00	0.0	2026-10-15T08:48:37.375396+00:00
NCT05972135	II	1	2026-09-28	1.0	2026-10-05T04:46:31.702965+00:00	1.0	2026-10-02T09:40:08.789408+00:00	1.0	2026-10-05T04:37:03.836538+00:00	1.0	2026-10-03T12:04:43.443011+00:00	1.0	2026-10-02T08:52:19.950519+00:00
NCT05972551	III	1	2026-09-28	1.0	2026-10-15T09:58:40.657161+00:00	0.0	2026-10-15T08:58:53.299199+00:00	1.0	2026-10-15T09:33:24.742739+00:00	0.0	2026-10-15T10:15:01.172277+00:00	1.0	2026-10-15T08:47:36.964656+00:00
NCT05972564	I	0	2026-09-28	1.0	2026-10-05T04:49:54.353341+00:00	0.0	2026-10-03T08:46:42.811393+00:00	1.0	2026-10-05T04:41:01.931171+00:00	0.0	2026-10-03T12:12:25.188690+00:00	0.0	2026-10-02T08:53:28.741481+00:00
NCT05978102	I	0	2026-09-28	1.0	2026-10-05T04:50:27.300190+00:00	1.0	2026-10-02T09:41:48.919751+00:00	1.0	2026-10-05T04:41:36.056319+00:00	1.0	2026-10-03T15:00:11.772990+00:00	1.0	2026-10-02T08:53:40.583857+00:00
NCT05978284	I	0	2026-09-28	1.0	2026-10-05T04:46:46.618433+00:00	1.0	2026-10-02T09:40:10.975149+00:00	1.0	2026-10-05T04:37:12.996505+00:00	1.0	2026-10-03T12:04:59.017525+00:00	1.0	2026-10-02T08:52:22.986562+00:00
NCT05978492	I	0	2026-09-28	1.0	2026-10-15T10:10:25.778673+00:00	1.0	2026-10-15T09:03:44.641071+00:00	1.0	2026-10-15T09:41:20.697961+00:00	1.0	2026-10-15T10:29:49.662458+00:00	0.0	2026-10-15T08:50:44.434190+00:00
NCT05983107	II	0	2026-09-28	0.0	2026-10-05T04:52:18.022812+00:00	1.0	2026-10-02T09:42:50.263015+00:00	1.0	2026-10-05T04:43:47.519581+00:00	1.0	2026-10-03T12:18:21.346662+00:00	1.0	2026-10-02T08:54:22.308575+00:00
NCT05983471	II	1	2026-09-28	0.0	2026-10-15T09:48:33.458949+00:00	0.0	2026-10-15T08:55:39.310470+00:00	1.0	2026-10-15T09:25:25.644867+00:00	0.0	2026-10-15T10:00:51.552649+00:00	0.0	2026-10-15T08:44:42.423972+00:00
NCT05983523	I	0	2026-09-28	1.0	2026-10-05T04:29:55.533679+00:00	1.0	2026-10-02T09:32:25.123705+00:00	1.0	2026-10-05T04:17:18.142156+00:00	1.0	2026-10-03T11:20:12.039278+00:00	1.0	2026-10-02T08:46:39.804527+00:00
NCT05986071	I	0	2026-09-28	0.0	2026-10-15T09:29:34.851998+00:00	0.0	2026-10-15T08:44:31.432154+00:00	0.0	2026-10-15T09:09:49.802860+00:00	0.0	2026-10-15T09:35:29.742131+00:00	0.0	2026-10-15T08:38:33.593189+00:00
NCT05986851	II	0	2026-09-28	0.0	2026-10-15T10:06:25.241022+00:00	0.0	2026-10-15T09:02:23.495620+00:00	0.0	2026-10-15T09:38:27.043355+00:00	0.0	2026-10-15T10:25:22.184887+00:00	0.0	2026-10-15T08:49:44.705631+00:00
NCT05986864	I	1	2026-09-28	1.0	2026-10-15T10:03:01.774165+00:00	1.0	2026-10-15T09:01:04.906387+00:00	1.0	2026-10-15T09:36:19.667756+00:00	1.0	2026-10-15T10:22:29.783702+00:00	1.0	2026-10-15T08:48:54.219305+00:00
NCT05987956	II	0	2026-09-28	1.0	2026-10-15T08:33:14.244902+00:00	0.0	2026-10-15T08:25:12.760027+00:00	0.0	2026-10-15T08:28:35.950216+00:00	0.0	2026-10-15T08:25:26.611323+00:00	0.0	2026-10-15T08:25:14.263194+00:00
NCT05988632	I	0	2026-09-28	1.0	2026-10-05T04:33:31.229926+00:00	1.0	2026-10-02T09:33:57.729472+00:00	1.0	2026-10-05T04:21:18.623566+00:00	1.0	2026-10-03T11:28:46.037723+00:00	1.0	2026-10-02T08:48:03.008514+00:00
NCT05988918	II	0	2026-09-28	0.0	2026-10-15T09:43:18.763809+00:00	0.0	2026-10-15T08:52:13.952169+00:00	0.0	2026-10-15T09:21:02.217682+00:00	0.0	2026-10-15T09:53:43.202780+00:00	0.0	2026-10-15T08:42:58.271928+00:00
NCT05989542	III	0	2026-09-28	1.0	2026-10-05T04:47:32.432210+00:00	1.0	2026-10-02T09:40:31.580211+00:00	1.0	2026-10-05T04:38:21.955150+00:00	1.0	2026-10-03T12:07:07.467145+00:00	1.0	2026-10-02T08:52:41.638663+00:00
NCT05990127	III	1	2026-09-28	0.0	2026-10-05T04:38:40.610828+00:00	1.0	2026-10-02T09:36:04.081302+00:00	1.0	2026-10-05T04:26:19.335663+00:00	1.0	2026-10-03T11:43:26.953499+00:00	1.0	2026-10-02T08:49:38.464070+00:00
NCT05990192	II	1	2026-09-28	1.0	2026-10-05T04:15:04.069126+00:00	1.0	2026-10-02T09:19:34.675098+00:00	1.0	2026-10-05T04:00:28.283967+00:00	1.0	2026-10-03T10:41:58.395669+00:00	1.0	2026-10-02T08:42:00.921668+00:00
NCT05990452	I	0	2026-09-28	1.0	2026-10-15T10:07:29.172940+00:00	1.0	2026-10-15T09:03:00.833867+00:00	1.0	2026-10-15T09:39:26.288210+00:00	1.0	2026-10-15T10:27:37.652254+00:00	1.0	2026-10-15T08:50:07.961879+00:00
NCT05990738	I	0	2026-09-28	1.0	2026-10-15T09:51:48.908043+00:00	1.0	2026-10-15T08:56:26.494654+00:00	1.0	2026-10-15T09:27:56.675007+00:00	1.0	2026-10-15T10:04:04.487399+00:00	1.0	2026-10-15T08:45:33.618809+00:00
NCT05991583	I	0	2026-09-28	1.0	2026-10-15T10:12:58.216799+00:00	1.0	2026-10-15T09:04:21.140935+00:00	1.0	2026-10-15T09:43:12.703460+00:00	1.0	2026-10-15T10:32:53.845631+00:00	0.0	2026-10-15T08:51:08.041692+00:00
NCT05992883	III	0	2026-09-28	0.0	2026-10-05T04:51:56.919612+00:00	0.0	2026-10-02T09:42:32.775767+00:00	1.0	2026-10-05T04:43:07.885180+00:00	0.0	2026-10-03T12:17:23.377682+00:00	1.0	2026-10-02T08:54:10.286163+00:00
NCT05994131	I	0	2026-09-28	0.0	2026-10-15T10:12:13.411479+00:00	0.0	2026-10-15T09:04:17.946382+00:00	1.0	2026-10-15T09:42:53.476548+00:00	0.0	2026-10-15T10:32:32.425872+00:00	1.0	2026-10-15T08:51:07.034598+00:00
NCT05995028	I	1	2026-09-28	0.0	2026-10-05T04:45:32.257541+00:00	1.0	2026-10-02T09:39:35.055439+00:00	1.0	2026-10-05T04:35:28.778049+00:00	1.0	2026-10-03T12:02:05.522907+00:00	1.0	2026-10-02T08:51:54.433081+00:00
NCT05995782	I	1	2026-09-28	1.0	2026-10-15T09:57:45.435311+00:00	1.0	2026-10-15T08:58:30.965129+00:00	1.0	2026-10-15T09:32:37.835117+00:00	1.0	2026-10-15T10:12:53.493993+00:00	1.0	2026-10-15T08:47:11.142748+00:00
NCT05996185	II	0	2026-09-28	1.0	2026-10-05T04:06:28.259529+00:00	1.0	2026-10-02T09:11:15.046370+00:00	1.0	2026-10-05T03:51:21.753763+00:00	0.0	2026-10-03T10:21:56.719112+00:00	0.0	2026-10-02T08:39:24.557102+00:00
NCT05997017	II	1	2026-09-28	1.0	2026-10-05T04:40:04.261364+00:00	1.0	2026-10-02T09:36:48.069674+00:00	1.0	2026-10-05T04:27:56.166458+00:00	1.0	2026-10-03T11:47:28.646950+00:00	1.0	2026-10-02T08:50:05.336164+00:00
NCT05999240	II	0	2026-09-28	0.0	2026-10-05T03:11:24.065761+00:00	0.0	2026-10-02T08:34:31.371588+00:00	0.0	2026-10-05T02:49:37.323351+00:00	0.0	2026-10-02T09:40:09.201415+00:00	0.0	2026-10-02T08:21:58.730507+00:00
NCT06001151	II	1	2026-09-28	1.0	2026-10-05T04:51:34.948530+00:00	0.0	2026-10-02T09:42:18.298889+00:00	1.0	2026-10-05T04:42:48.106110+00:00	1.0	2026-10-03T12:16:37.648957+00:00	1.0	2026-10-02T08:54:02.826246+00:00
NCT06001788	I	0	2026-09-28	1.0	2026-10-05T04:33:43.742142+00:00	1.0	2026-10-02T09:34:03.665543+00:00	1.0	2026-10-05T04:21:28.805295+00:00	1.0	2026-10-03T11:29:07.698059+00:00	1.0	2026-10-02T08:48:03.519212+00:00
NCT06002659	I	0	2026-09-28	1.0	2026-10-05T04:25:28.727632+00:00	1.0	2026-10-02T09:29:11.998192+00:00	1.0	2026-10-05T04:13:10.476690+00:00	1.0	2026-10-03T11:09:29.787353+00:00	1.0	2026-10-02T08:45:24.419247+00:00
NCT06004245	I	0	2026-09-28	1.0	2026-10-05T04:36:29.064919+00:00	1.0	2026-10-02T09:35:13.932785+00:00	1.0	2026-10-05T04:24:16.340295+00:00	1.0	2026-10-03T11:37:05.024132+00:00	1.0	2026-10-02T08:49:01.171670+00:00
NCT06004661	II	1	2026-09-28	1.0	2026-10-15T09:44:26.309110+00:00	1.0	2026-10-15T08:53:39.080751+00:00	1.0	2026-10-15T09:22:07.138029+00:00	1.0	2026-10-15T09:55:34.351885+00:00	1.0	2026-10-15T08:43:27.059756+00:00
NCT06005493	I	0	2026-09-28	1.0	2026-10-05T04:53:28.290448+00:00	1.0	2026-10-02T09:43:17.012834+00:00	1.0	2026-10-05T04:44:50.797534+00:00	1.0	2026-10-03T12:20:20.027677+00:00	1.0	2026-10-02T08:54:37.956332+00:00
NCT06005740	I	0	2026-09-28	1.0	2026-10-05T04:42:12.303157+00:00	1.0	2026-10-02T09:38:05.075362+00:00	1.0	2026-10-05T04:31:22.853298+00:00	1.0	2026-10-03T11:54:18.569405+00:00	1.0	2026-10-02T08:50:54.426033+00:00
NCT06006143	II	0	2026-09-28	1.0	2026-10-15T08:50:53.951983+00:00	1.0	2026-10-15T08:29:44.955430+00:00	1.0	2026-10-15T08:42:41.263962+00:00	1.0	2026-10-15T08:47:39.621966+00:00	1.0	2026-10-15T08:29:45.732225+00:00
NCT06006559	II	0	2026-09-28	1.0	2026-10-05T04:33:59.020531+00:00	1.0	2026-10-02T09:34:12.789135+00:00	1.0	2026-10-05T04:21:37.481089+00:00	0.0	2026-10-03T11:29:27.994414+00:00	0.0	2026-10-02T08:48:09.254336+00:00
NCT06007729	II	1	2026-09-28	1.0	2026-10-05T04:41:13.796973+00:00	1.0	2026-10-02T09:37:30.986334+00:00	1.0	2026-10-05T04:29:42.190790+00:00	1.0	2026-10-03T11:51:16.934266+00:00	1.0	2026-10-02T08:50:33.728950+00:00
NCT06008054	II	1	2026-09-28	1.0	2026-10-05T04:43:38.358509+00:00	1.0	2026-10-02T09:38:48.254966+00:00	1.0	2026-10-05T04:33:43.407023+00:00	1.0	2026-10-03T11:58:15.395356+00:00	1.0	2026-10-02T08:51:21.551403+00:00
NCT06008106	III	1	2026-09-28	1.0	2026-10-05T04:47:08.667265+00:00	1.0	2026-10-02T09:40:20.204548+00:00	1.0	2026-10-05T04:37:47.063939+00:00	1.0	2026-10-03T12:06:25.142986+00:00	1.0	2026-10-02T08:52:34.315572+00:00
NCT06008197	III	0	2026-09-28	1.0	2026-10-05T04:37:38.252709+00:00	1.0	2026-10-02T09:35:41.735510+00:00	1.0	2026-10-05T04:25:12.221954+00:00	1.0	2026-10-03T11:39:35.428636+00:00	1.0	2026-10-02T08:49:16.060312+00:00
NCT06008288	II	1	2026-09-28	1.0	2026-10-05T04:45:44.955298+00:00	1.0	2026-10-02T09:39:41.252325+00:00	1.0	2026-10-05T04:35:59.541176+00:00	1.0	2026-10-03T12:02:46.366760+00:00	1.0	2026-10-02T08:51:59.835072+00:00
NCT06010472	I	1	2026-09-28	1.0	2026-10-05T04:50:32.392081+00:00	1.0	2026-10-02T09:41:57.072098+00:00	1.0	2026-10-05T04:41:57.433385+00:00	1.0	2026-10-03T12:14:54.133856+00:00	1.0	2026-10-02T08:53:45.054142+00:00
NCT06013618	II	1	2026-09-28	1.0	2026-10-05T04:54:50.795993+00:00	1.0	2026-10-02T09:44:04.055941+00:00	1.0	2026-10-05T04:46:48.457541+00:00	1.0	2026-10-03T12:23:33.830160+00:00	1.0	2026-10-02T08:55:06.033286+00:00
NCT06014073	I	1	2026-09-28	1.0	2026-10-15T10:06:47.822757+00:00	1.0	2026-10-15T09:02:42.191485+00:00	1.0	2026-10-15T09:38:52.107444+00:00	1.0	2026-10-15T10:26:16.391646+00:00	1.0	2026-10-15T08:49:52.660337+00:00
NCT06014190	II	0	2026-09-28	1.0	2026-10-05T04:41:21.114830+00:00	1.0	2026-10-02T09:37:31.869378+00:00	1.0	2026-10-05T04:29:56.902233+00:00	1.0	2026-10-03T11:51:21.680009+00:00	1.0	2026-10-02T08:50:35.070029+00:00
NCT06014424	II	1	2026-09-28	0.0	2026-10-05T04:48:35.079562+00:00	0.0	2026-10-02T09:41:02.970397+00:00	0.0	2026-10-05T04:39:45.592972+00:00	0.0	2026-10-03T12:09:47.787925+00:00	0.0	2026-10-02T08:53:06.468737+00:00
NCT06014502	I	0	2026-09-28	1.0	2026-10-05T04:49:40.874783+00:00	1.0	2026-10-02T09:41:33.715115+00:00	1.0	2026-10-05T04:40:54.619011+00:00	1.0	2026-10-03T12:11:55.083727+00:00	1.0	2026-10-02T08:53:25.941751+00:00
NCT06014528	II	1	2026-09-28	0.0	2026-10-05T05:07:12.440633+00:00	1.0	2026-10-02T09:49:51.266597+00:00	1.0	2026-10-05T05:01:00.365211+00:00	1.0	2026-10-03T12:56:01.543832+00:00	0.0	2026-10-02T08:59:44.940037+00:00
NCT06014658	I	0	2026-09-28	1.0	2026-10-05T04:44:46.342487+00:00	1.0	2026-10-02T09:39:18.787734+00:00	1.0	2026-10-05T04:34:42.302411+00:00	1.0	2026-10-03T12:00:42.634962+00:00	0.0	2026-10-02T08:51:41.988554+00:00
NCT06015542	II	0	2026-09-28	1.0	2026-10-05T03:48:25.318455+00:00	1.0	2026-10-02T08:58:05.154645+00:00	1.0	2026-10-05T03:32:34.057303+00:00	1.0	2026-10-03T09:43:46.139873+00:00	1.0	2026-10-02T08:33:44.700996+00:00
NCT06015724	II	0	2026-09-28	0.0	2026-10-15T09:53:15.934848+00:00	0.0	2026-10-15T08:56:51.660648+00:00	0.0	2026-10-15T09:28:50.555155+00:00	0.0	2026-10-15T10:05:42.612851+00:00	0.0	2026-10-15T08:45:49.598170+00:00
NCT06015737	III	1	2026-09-28	1.0	2026-10-15T09:36:14.285217+00:00	1.0	2026-10-15T08:47:41.995648+00:00	1.0	2026-10-15T09:15:10.652360+00:00	1.0	2026-10-15T09:44:41.908052+00:00	1.0	2026-10-15T08:40:21.295565+00:00
NCT06016738	III	0	2026-09-28	1.0	2026-10-05T04:43:44.096364+00:00	1.0	2026-10-02T09:38:49.209969+00:00	1.0	2026-10-05T04:33:58.775246+00:00	1.0	2026-10-03T11:58:17.191846+00:00	1.0	2026-10-02T08:51:27.144715+00:00
NCT06018428	II	0	2026-09-28	1.0	2026-10-15T10:06:36.275453+00:00	1.0	2026-10-15T09:02:29.408966+00:00	1.0	2026-10-15T09:38:30.125897+00:00	1.0	2026-10-15T12:32:43.768426+00:00	1.0	2026-10-15T08:49:44.927345+00:00
NCT06018766	II	0	2026-09-28	0.0	2026-10-05T04:50:52.886619+00:00	0.0	2026-10-02T09:42:10.424095+00:00	0.0	2026-10-05T04:42:15.775337+00:00	0.0	2026-10-03T12:15:20.974206+00:00	0.0	2026-10-02T08:53:53.286623+00:00
NCT06020495	III	0	2026-09-28	1.0	2026-10-05T03:54:42.693707+00:00	1.0	2026-10-02T09:02:06.629566+00:00	1.0	2026-10-05T03:39:09.415021+00:00	1.0	2026-10-03T09:58:39.367527+00:00	1.0	2026-10-02T08:35:48.184248+00:00
NCT06021522	III	1	2026-09-28	1.0	2026-10-15T10:08:32.585202+00:00	1.0	2026-10-15T09:03:18.072467+00:00	1.0	2026-10-15T09:40:03.479464+00:00	1.0	2026-10-15T12:46:33.835875+00:00	1.0	2026-10-15T08:50:13.726739+00:00
NCT06021678	I	0	2026-09-28	1.0	2026-10-15T10:55:03.079840+00:00	1.0	2026-10-15T09:22:54.869005+00:00	1.0	2026-10-15T10:22:09.412803+00:00	1.0	2026-10-15T11:49:37.976242+00:00	1.0	2026-10-15T09:07:45.033161+00:00
NCT06022029	I	0	2026-09-28	1.0	2026-10-15T10:03:53.716545+00:00	1.0	2026-10-15T09:01:18.571962+00:00	1.0	2026-10-15T09:36:37.553127+00:00	1.0	2026-10-15T10:23:20.550837+00:00	1.0	2026-10-15T08:49:03.231363+00:00
NCT06022861	III	1	2026-09-28	1.0	2026-10-05T04:47:36.152718+00:00	1.0	2026-10-02T09:40:40.457866+00:00	1.0	2026-10-05T04:38:39.388828+00:00	1.0	2026-10-03T14:59:30.723612+00:00	1.0	2026-10-02T08:52:45.549441+00:00
NCT06025487	II	1	2026-09-28	1.0	2026-10-15T09:48:35.257191+00:00	1.0	2026-10-15T08:55:41.932818+00:00	1.0	2026-10-15T09:25:28.563889+00:00	1.0	2026-10-15T10:01:32.142384+00:00	1.0	2026-10-15T08:44:43.065807+00:00
NCT06025578	III	0	2026-09-28	1.0	2026-10-15T10:02:28.903004+00:00	1.0	2026-10-15T09:00:43.924846+00:00	1.0	2026-10-15T09:35:49.152135+00:00	1.0	2026-10-15T10:22:04.406220+00:00	1.0	2026-10-15T08:48:45.843335+00:00
NCT06026254	I	0	2026-09-28	1.0	2026-10-15T10:05:53.287959+00:00	1.0	2026-10-15T09:02:14.382298+00:00	1.0	2026-10-15T09:37:46.983918+00:00	1.0	2026-10-15T10:24:46.295032+00:00	1.0	2026-10-15T08:49:31.848395+00:00
NCT06026410	I	0	2026-09-28	1.0	2026-10-05T04:46:55.060304+00:00	1.0	2026-10-02T09:40:18.062238+00:00	1.0	2026-10-05T04:37:42.935480+00:00	1.0	2026-10-03T12:05:45.258836+00:00	1.0	2026-10-02T08:52:25.940062+00:00
NCT06028074	I	0	2026-09-28	0.0	2026-10-05T04:41:43.272514+00:00	0.0	2026-10-02T09:37:35.163946+00:00	0.0	2026-10-05T04:30:22.436300+00:00	1.0	2026-10-03T11:52:29.915348+00:00	0.0	2026-10-02T08:50:39.985742+00:00
NCT06030258	II	0	2026-09-28	0.0	2026-10-15T10:01:57.833281+00:00	0.0	2026-10-15T09:00:14.294411+00:00	0.0	2026-10-15T09:35:33.922841+00:00	0.0	2026-10-15T10:21:15.029978+00:00	0.0	2026-10-15T08:48:37.536149+00:00
NCT06030843	II	1	2026-09-28	0.0	2026-10-05T03:44:25.526496+00:00	0.0	2026-10-02T08:55:15.309838+00:00	1.0	2026-10-05T03:27:26.435180+00:00	0.0	2026-10-03T09:33:44.328074+00:00	0.0	2026-10-02T08:32:22.000631+00:00
NCT06031584	I	1	2026-09-28	1.0	2026-10-05T04:37:09.607597+00:00	1.0	2026-10-02T09:35:29.886753+00:00	1.0	2026-10-05T04:24:53.624071+00:00	1.0	2026-10-03T11:38:16.666502+00:00	1.0	2026-10-02T08:49:10.871976+00:00
NCT06031727	I	1	2026-09-28	1.0	2026-10-15T10:06:56.885278+00:00	1.0	2026-10-15T09:02:46.750175+00:00	1.0	2026-10-15T09:38:58.352940+00:00	1.0	2026-10-15T10:26:34.116358+00:00	1.0	2026-10-15T08:49:56.475884+00:00
NCT06033586	II	0	2026-09-28	1.0	2026-10-15T09:54:14.402558+00:00	1.0	2026-10-15T08:57:05.006893+00:00	1.0	2026-10-15T09:29:43.521291+00:00	1.0	2026-10-15T10:07:34.727016+00:00	1.0	2026-10-15T08:46:10.786046+00:00
NCT06034275	I	0	2026-09-28	1.0	2026-10-15T10:06:12.261024+00:00	0.0	2026-10-15T09:02:21.954797+00:00	0.0	2026-10-15T09:38:16.773630+00:00	0.0	2026-10-15T12:32:33.489490+00:00	1.0	2026-10-15T08:49:44.078976+00:00
NCT06036121	I	0	2026-09-28	1.0	2026-10-15T10:05:42.056810+00:00	1.0	2026-10-15T09:02:08.090559+00:00	1.0	2026-10-15T09:37:35.510298+00:00	1.0	2026-10-15T10:24:23.046216+00:00	1.0	2026-10-15T08:49:25.337503+00:00
NCT06037018	I	0	2026-09-28	1.0	2026-10-15T10:10:46.384234+00:00	1.0	2026-10-15T09:03:49.228618+00:00	1.0	2026-10-15T09:41:24.842376+00:00	1.0	2026-10-15T10:30:01.162639+00:00	0.0	2026-10-15T08:50:46.895333+00:00
NCT06038474	II	0	2026-09-28	1.0	2026-10-15T09:51:54.378479+00:00	1.0	2026-10-15T08:56:28.162257+00:00	1.0	2026-10-15T09:28:04.668756+00:00	1.0	2026-10-15T10:04:38.873521+00:00	1.0	2026-10-15T08:45:33.899490+00:00
NCT06038578	II	0	2026-09-28	0.0	2026-10-15T10:07:16.590300+00:00	0.0	2026-10-15T09:02:54.339316+00:00	1.0	2026-10-15T09:39:04.292347+00:00	0.0	2026-10-15T12:32:49.492417+00:00	0.0	2026-10-15T08:49:59.571941+00:00
NCT06040970	I	0	2026-09-28	1.0	2026-10-05T04:04:48.399358+00:00	1.0	2026-10-02T09:10:11.251802+00:00	1.0	2026-10-05T03:49:36.852434+00:00	1.0	2026-10-03T10:18:23.220625+00:00	1.0	2026-10-02T08:38:47.942046+00:00
NCT06041789	II	0	2026-09-28	0.0	2026-10-05T04:07:06.867921+00:00	0.0	2026-10-02T09:11:43.820831+00:00	0.0	2026-10-05T03:52:07.016916+00:00	0.0	2026-10-03T14:37:28.050295+00:00	0.0	2026-10-02T08:39:35.121331+00:00
NCT06043427	II	0	2026-09-28	0.0	2026-10-05T04:27:18.533703+00:00	1.0	2026-10-02T09:30:47.786895+00:00	1.0	2026-10-05T04:14:50.071616+00:00	1.0	2026-10-03T11:14:18.230729+00:00	1.0	2026-10-02T08:45:56.279464+00:00
NCT06043466	I	1	2026-09-28	1.0	2026-10-05T04:51:25.483044+00:00	1.0	2026-10-02T09:42:16.186190+00:00	1.0	2026-10-05T04:42:32.415824+00:00	1.0	2026-10-03T12:16:09.759274+00:00	1.0	2026-10-02T08:54:00.796703+00:00
NCT06045091	I	1	2026-09-28	1.0	2026-10-05T04:53:45.889855+00:00	1.0	2026-10-02T09:43:26.965292+00:00	1.0	2026-10-05T04:45:20.602619+00:00	1.0	2026-10-03T15:01:14.554011+00:00	1.0	2026-10-02T08:54:49.620479+00:00
NCT06045260	II	0	2026-09-28	1.0	2026-10-05T04:49:21.348535+00:00	1.0	2026-10-02T09:41:17.024018+00:00	1.0	2026-10-05T04:40:20.767056+00:00	1.0	2026-10-03T12:11:25.209596+00:00	1.0	2026-10-02T08:53:19.596017+00:00
NCT06046222	II	1	2026-09-28	0.0	2026-10-15T09:57:52.502915+00:00	0.0	2026-10-15T08:58:33.527134+00:00	1.0	2026-10-15T09:32:43.338220+00:00	0.0	2026-10-15T10:13:15.721872+00:00	0.0	2026-10-15T08:47:20.316839+00:00
NCT06047171	II	1	2026-09-28	1.0	2026-10-05T04:49:33.141232+00:00	1.0	2026-10-02T09:41:22.429210+00:00	1.0	2026-10-05T04:40:50.360615+00:00	1.0	2026-10-03T14:59:45.657825+00:00	1.0	2026-10-02T08:53:23.500219+00:00
NCT06047197	I	1	2026-09-28	1.0	2026-10-05T04:50:02.377485+00:00	1.0	2026-10-02T09:41:44.759511+00:00	1.0	2026-10-05T04:41:17.482129+00:00	1.0	2026-10-03T12:12:59.053071+00:00	1.0	2026-10-02T08:53:33.546998+00:00
NCT06047262	II	0	2026-09-28	0.0	2026-10-15T09:35:44.733026+00:00	0.0	2026-10-15T08:47:02.356965+00:00	0.0	2026-10-15T09:14:29.925390+00:00	0.0	2026-10-15T09:43:06.802007+00:00	0.0	2026-10-15T08:40:02.451139+00:00
NCT06048250	I	0	2026-09-28	1.0	2026-10-15T09:43:42.883773+00:00	1.0	2026-10-15T08:53:15.701677+00:00	1.0	2026-10-15T09:21:58.045273+00:00	1.0	2026-10-15T09:55:12.853245+00:00	1.0	2026-10-15T08:43:16.656163+00:00
NCT06048718	II	1	2026-09-28	1.0	2026-10-15T09:38:19.733088+00:00	1.0	2026-10-15T08:49:19.627697+00:00	1.0	2026-10-15T09:16:55.487270+00:00	1.0	2026-10-15T12:26:19.388516+00:00	1.0	2026-10-15T08:41:04.267253+00:00
NCT06049082	I	1	2026-09-28	1.0	2026-10-05T04:34:39.739870+00:00	1.0	2026-10-02T09:34:28.634860+00:00	1.0	2026-10-05T04:22:19.780587+00:00	1.0	2026-10-03T11:31:54.764923+00:00	1.0	2026-10-02T08:48:22.299165+00:00
NCT06049290	I	1	2026-09-28	1.0	2026-10-05T04:46:33.187595+00:00	1.0	2026-10-02T09:40:10.206468+00:00	1.0	2026-10-05T04:37:08.046773+00:00	1.0	2026-10-03T12:04:46.297767+00:00	1.0	2026-10-02T08:52:21.896052+00:00
NCT06050980	I	0	2026-09-28	1.0	2026-10-05T04:59:36.118275+00:00	1.0	2026-10-02T09:46:20.862589+00:00	1.0	2026-10-05T04:52:42.866416+00:00	1.0	2026-10-03T15:02:18.847001+00:00	1.0	2026-10-02T08:56:49.832891+00:00
NCT06052059	III	1	2026-09-28	1.0	2026-10-15T10:02:41.681411+00:00	1.0	2026-10-15T09:00:46.942507+00:00	1.0	2026-10-15T09:35:51.009946+00:00	1.0	2026-10-15T10:22:13.302338+00:00	1.0	2026-10-15T08:48:48.356879+00:00
NCT06052163	II	0	2026-09-28	1.0	2026-10-15T10:19:34.280070+00:00	1.0	2026-10-15T09:06:53.420554+00:00	1.0	2026-10-15T09:49:11.673327+00:00	1.0	2026-10-15T10:42:51.294959+00:00	0.0	2026-10-15T08:53:12.800836+00:00
NCT06052813	I	0	2026-09-28	1.0	2026-10-15T10:03:08.390712+00:00	1.0	2026-10-15T09:01:08.198116+00:00	1.0	2026-10-15T09:36:24.239472+00:00	1.0	2026-10-15T10:22:53.493527+00:00	1.0	2026-10-15T08:48:59.277233+00:00
NCT06053580	II	0	2026-09-28	0.0	2026-10-05T04:32:57.499350+00:00	0.0	2026-10-02T09:33:48.679522+00:00	0.0	2026-10-05T04:20:56.056168+00:00	0.0	2026-10-03T11:27:06.868730+00:00	0.0	2026-10-02T08:47:52.050851+00:00
NCT06055361	I	1	2026-09-28	1.0	2026-10-05T04:58:06.282030+00:00	1.0	2026-10-02T09:45:33.102759+00:00	1.0	2026-10-05T04:50:59.618872+00:00	1.0	2026-10-03T12:31:54.743247+00:00	1.0	2026-10-02T08:56:25.737645+00:00
NCT06055439	I	1	2026-09-28	0.0	2026-10-05T04:24:30.209355+00:00	0.0	2026-10-02T09:28:21.793267+00:00	0.0	2026-10-05T04:11:57.173849+00:00	0.0	2026-10-03T14:47:44.360519+00:00	0.0	2026-10-02T08:45:03.969300+00:00
NCT06055959	II	1	2026-09-28	1.0	2026-10-05T04:31:43.717719+00:00	1.0	2026-10-02T09:33:10.917590+00:00	1.0	2026-10-05T04:19:18.674755+00:00	1.0	2026-10-03T11:23:26.109580+00:00	1.0	2026-10-02T08:47:18.147337+00:00
NCT06059001	I	0	2026-09-28	1.0	2026-10-15T10:07:22.428396+00:00	1.0	2026-10-15T09:02:54.600933+00:00	1.0	2026-10-15T09:39:16.690163+00:00	1.0	2026-10-15T12:33:01.313140+00:00	1.0	2026-10-15T08:50:03.377644+00:00
NCT06059989	III	1	2026-09-28	1.0	2026-10-15T10:53:30.653250+00:00	1.0	2026-10-15T09:21:32.800571+00:00	1.0	2026-10-15T10:20:39.253352+00:00	1.0	2026-10-15T12:39:17.729470+00:00	1.0	2026-10-15T09:06:53.156925+00:00
NCT06062823	II	0	2026-09-28	1.0	2026-10-05T04:30:21.730310+00:00	1.0	2026-10-02T09:32:34.037921+00:00	1.0	2026-10-05T04:17:32.328494+00:00	1.0	2026-10-03T11:20:37.613606+00:00	0.0	2026-10-02T08:46:47.454907+00:00
NCT06063538	I	0	2026-09-28	0.0	2026-10-05T04:34:23.415883+00:00	0.0	2026-10-02T09:34:22.376875+00:00	0.0	2026-10-05T04:22:07.016885+00:00	0.0	2026-10-03T11:31:09.926940+00:00	1.0	2026-10-02T08:48:20.508291+00:00
NCT06063681	I	0	2026-09-28	1.0	2026-10-15T10:03:54.198204+00:00	1.0	2026-10-15T09:01:32.048795+00:00	1.0	2026-10-15T09:36:55.882124+00:00	1.0	2026-10-15T10:23:20.556144+00:00	1.0	2026-10-15T08:49:05.046925+00:00
NCT06064877	III	0	2026-09-28	0.0	2026-10-05T04:38:03.367449+00:00	0.0	2026-10-02T09:35:50.122686+00:00	0.0	2026-10-05T04:25:31.001612+00:00	0.0	2026-10-03T11:42:27.184792+00:00	0.0	2026-10-02T08:49:23.114041+00:00
NCT06066203	I	1	2026-09-28	1.0	2026-10-05T04:45:28.188715+00:00	0.0	2026-10-02T09:39:26.700633+00:00	1.0	2026-10-05T04:35:23.199185+00:00	1.0	2026-10-03T12:01:44.822873+00:00	0.0	2026-10-02T08:51:51.750352+00:00
NCT06066346	II	1	2026-09-28	1.0	2026-10-05T04:48:33.910245+00:00	1.0	2026-10-02T09:41:00.361330+00:00	1.0	2026-10-05T04:39:42.979711+00:00	1.0	2026-10-03T12:09:37.788417+00:00	1.0	2026-10-02T08:53:06.243495+00:00
NCT06066437	I	0	2026-09-28	1.0	2026-10-15T09:45:08.684069+00:00	1.0	2026-10-15T08:54:30.732431+00:00	1.0	2026-10-15T09:22:49.660109+00:00	1.0	2026-10-15T09:57:39.657181+00:00	1.0	2026-10-15T08:43:42.445790+00:00
NCT06066905	II	1	2026-09-28	1.0	2026-10-05T04:45:48.299685+00:00	1.0	2026-10-02T09:39:42.278818+00:00	1.0	2026-10-05T04:35:59.542090+00:00	1.0	2026-10-03T12:02:53.188496+00:00	1.0	2026-10-02T08:52:03.383774+00:00
NCT06066957	II	0	2026-09-28	1.0	2026-10-15T09:44:34.785949+00:00	1.0	2026-10-15T08:53:46.682236+00:00	1.0	2026-10-15T09:22:13.663337+00:00	1.0	2026-10-15T09:55:47.457267+00:00	1.0	2026-10-15T08:43:28.260725+00:00
NCT06072586	I	0	2026-09-28	1.0	2026-10-05T04:47:04.029799+00:00	1.0	2026-10-02T09:40:19.267213+00:00	1.0	2026-10-05T04:37:45.777470+00:00	1.0	2026-10-03T12:05:45.467358+00:00	1.0	2026-10-02T08:52:26.355893+00:00
NCT06074497	I	0	2026-09-28	1.0	2026-10-15T09:56:47.964481+00:00	1.0	2026-10-15T08:58:10.871811+00:00	1.0	2026-10-15T09:31:56.490223+00:00	1.0	2026-10-15T12:49:42.460143+00:00	1.0	2026-10-15T08:47:01.988953+00:00
NCT06075537	II	0	2026-09-28	1.0	2026-10-05T04:48:51.824338+00:00	1.0	2026-10-02T09:41:06.760793+00:00	1.0	2026-10-05T04:39:50.030730+00:00	1.0	2026-10-03T12:09:58.481728+00:00	1.0	2026-10-02T08:53:07.904090+00:00
NCT06075810	I	0	2026-09-28	1.0	2026-10-15T10:00:46.167612+00:00	1.0	2026-10-15T08:59:38.612875+00:00	1.0	2026-10-15T09:34:39.754049+00:00	1.0	2026-10-15T10:18:55.507530+00:00	1.0	2026-10-15T08:48:13.334617+00:00
NCT06077877	I	0	2026-09-28	0.0	2026-10-15T10:02:59.482895+00:00	0.0	2026-10-15T09:01:04.793081+00:00	0.0	2026-10-15T09:36:13.820665+00:00	0.0	2026-10-15T10:22:28.363491+00:00	1.0	2026-10-15T08:48:53.871532+00:00
NCT06079112	I	1	2026-09-28	1.0	2026-10-05T04:49:11.022040+00:00	1.0	2026-10-02T09:41:07.864379+00:00	1.0	2026-10-05T04:40:18.958479+00:00	1.0	2026-10-03T12:10:41.909764+00:00	1.0	2026-10-02T08:53:08.674144+00:00
NCT06079164	I	1	2026-09-28	1.0	2026-10-15T10:00:55.861740+00:00	0.0	2026-10-15T08:59:45.726527+00:00	0.0	2026-10-15T09:34:54.730090+00:00	1.0	2026-10-15T10:19:18.695672+00:00	1.0	2026-10-15T08:48:18.385467+00:00
NCT06079346	II	0	2026-09-28	0.0	2026-10-05T04:25:35.021288+00:00	0.0	2026-10-02T09:29:13.435182+00:00	0.0	2026-10-05T04:13:15.784932+00:00	0.0	2026-10-03T11:09:44.246318+00:00	0.0	2026-10-02T08:45:24.628175+00:00
NCT06083207	I	0	2026-09-28	1.0	2026-10-05T04:18:22.777006+00:00	1.0	2026-10-02T09:22:05.088723+00:00	1.0	2026-10-05T04:04:25.938734+00:00	1.0	2026-10-03T10:50:04.923215+00:00	1.0	2026-10-02T08:42:55.994621+00:00
NCT06083922	II	1	2026-09-28	1.0	2026-10-05T04:47:35.054274+00:00	1.0	2026-10-02T09:40:36.577594+00:00	1.0	2026-10-05T04:38:38.728794+00:00	1.0	2026-10-03T12:07:23.190564+00:00	1.0	2026-10-02T08:52:42.666569+00:00
NCT06084286	I	0	2026-09-28	1.0	2026-10-05T04:39:22.484623+00:00	1.0	2026-10-02T09:36:30.431006+00:00	1.0	2026-10-05T04:27:03.777427+00:00	1.0	2026-10-03T14:55:34.815485+00:00	1.0	2026-10-02T08:49:53.002046+00:00
NCT06084416	I	0	2026-09-28	1.0	2026-10-15T09:44:01.958434+00:00	1.0	2026-10-15T08:53:35.578878+00:00	1.0	2026-10-15T09:22:00.590156+00:00	1.0	2026-10-15T12:28:18.116604+00:00	1.0	2026-10-15T08:43:25.448272+00:00
NCT06084481	I	0	2026-09-28	1.0	2026-10-15T10:01:09.018753+00:00	1.0	2026-10-15T08:59:50.074901+00:00	1.0	2026-10-15T09:34:56.788801+00:00	1.0	2026-10-15T10:19:43.778430+00:00	1.0	2026-10-15T08:48:26.069773+00:00
NCT06084884	I	0	2026-09-28	1.0	2026-10-15T09:57:59.729495+00:00	1.0	2026-10-15T08:58:41.774293+00:00	0.0	2026-10-15T09:32:54.722069+00:00	0.0	2026-10-15T10:13:23.586419+00:00	1.0	2026-10-15T08:47:23.439307+00:00
NCT06084962	I	0	2026-09-28	1.0	2026-10-05T04:47:34.072297+00:00	1.0	2026-10-02T09:40:33.123549+00:00	1.0	2026-10-05T04:38:37.007306+00:00	1.0	2026-10-03T12:07:07.631261+00:00	1.0	2026-10-02T08:52:42.607713+00:00
NCT06086522	I	0	2026-09-28	1.0	2026-10-05T04:45:25.854686+00:00	0.0	2026-10-02T09:39:25.913803+00:00	1.0	2026-10-05T04:35:20.449905+00:00	1.0	2026-10-03T12:01:39.695748+00:00	1.0	2026-10-02T08:51:51.604753+00:00
NCT06087653	I	0	2026-09-28	1.0	2026-10-05T04:50:09.851614+00:00	1.0	2026-10-02T09:41:47.588654+00:00	1.0	2026-10-05T04:41:34.456045+00:00	1.0	2026-10-03T15:00:27.350012+00:00	1.0	2026-10-02T08:53:39.775283+00:00
NCT06088004	I	0	2026-09-28	0.0	2026-10-05T04:48:12.284806+00:00	0.0	2026-10-02T09:40:54.639226+00:00	1.0	2026-10-05T04:39:34.897000+00:00	1.0	2026-10-03T12:09:29.669335+00:00	1.0	2026-10-02T08:52:58.648312+00:00
NCT06088888	I	0	2026-09-28	1.0	2026-10-05T04:23:00.987709+00:00	1.0	2026-10-02T09:27:29.802264+00:00	1.0	2026-10-05T04:10:17.649835+00:00	1.0	2026-10-03T14:46:28.858776+00:00	1.0	2026-10-02T08:44:36.881083+00:00
NCT06090266	I	0	2026-09-28	1.0	2026-10-05T04:46:28.759029+00:00	1.0	2026-10-02T09:40:01.835637+00:00	1.0	2026-10-05T04:37:02.312556+00:00	1.0	2026-10-03T14:59:26.683282+00:00	1.0	2026-10-02T08:52:19.654714+00:00
NCT06090669	I	0	2026-09-28	1.0	2026-10-05T04:41:03.527548+00:00	1.0	2026-10-02T09:37:26.494450+00:00	1.0	2026-10-05T04:29:27.484584+00:00	1.0	2026-10-03T11:50:11.810928+00:00	1.0	2026-10-02T08:50:30.771774+00:00
NCT06092580	I	1	2026-09-28	1.0	2026-10-15T10:06:00.779358+00:00	1.0	2026-10-15T09:02:15.885132+00:00	1.0	2026-10-15T09:37:59.078186+00:00	1.0	2026-10-15T10:24:52.025854+00:00	1.0	2026-10-15T08:49:34.409790+00:00
NCT06093425	III	0	2026-09-28	1.0	2026-10-15T09:24:37.931902+00:00	1.0	2026-10-15T08:42:40.505190+00:00	1.0	2026-10-15T09:05:53.971548+00:00	0.0	2026-10-15T12:45:51.197773+00:00	1.0	2026-10-15T08:37:19.874724+00:00
NCT06093672	III	0	2026-09-28	0.0	2026-10-15T09:45:41.758492+00:00	0.0	2026-10-15T08:54:35.390656+00:00	1.0	2026-10-15T09:23:20.021478+00:00	0.0	2026-10-15T09:57:56.989416+00:00	1.0	2026-10-15T08:43:53.203714+00:00
NCT06093698	I	0	2026-09-28	1.0	2026-10-05T04:51:42.541138+00:00	1.0	2026-10-02T09:42:29.908999+00:00	0.0	2026-10-05T04:42:51.663258+00:00	1.0	2026-10-03T15:00:26.793238+00:00	0.0	2026-10-02T08:54:03.990000+00:00
NCT06094179	I	1	2026-09-28	1.0	2026-10-15T10:01:06.500761+00:00	0.0	2026-10-15T08:59:50.073396+00:00	1.0	2026-10-15T09:34:55.966588+00:00	1.0	2026-10-15T10:19:29.152903+00:00	0.0	2026-10-15T08:48:21.907366+00:00
NCT06094556	I	0	2026-09-28	1.0	2026-10-05T04:41:43.318344+00:00	1.0	2026-10-02T09:37:38.628007+00:00	1.0	2026-10-05T04:30:29.919388+00:00	1.0	2026-10-03T11:52:53.650129+00:00	1.0	2026-10-02T08:50:40.546096+00:00
NCT06094881	II	1	2026-09-28	1.0	2026-10-05T04:42:30.646915+00:00	1.0	2026-10-02T09:38:10.923499+00:00	1.0	2026-10-05T04:31:52.959540+00:00	1.0	2026-10-03T11:55:04.993051+00:00	1.0	2026-10-02T08:50:58.413176+00:00
NCT06096974	I	0	2026-09-28	1.0	2026-10-15T10:02:52.861425+00:00	1.0	2026-10-15T09:00:52.153308+00:00	1.0	2026-10-15T09:36:02.548318+00:00	1.0	2026-10-15T10:22:17.711658+00:00	1.0	2026-10-15T08:48:52.757282+00:00
NCT06102902	I	0	2026-09-28	0.0	2026-10-15T09:38:20.957985+00:00	1.0	2026-10-15T08:49:31.666655+00:00	1.0	2026-10-15T09:17:00.675037+00:00	1.0	2026-10-15T09:47:52.501607+00:00	1.0	2026-10-15T08:41:14.758685+00:00
NCT06104592	II	0	2026-09-28	1.0	2026-10-05T04:44:43.090907+00:00	1.0	2026-10-02T09:39:08.279462+00:00	1.0	2026-10-05T04:34:35.805185+00:00	1.0	2026-10-03T11:59:53.005275+00:00	1.0	2026-10-02T08:51:38.384318+00:00
NCT06104839	II	0	2026-09-28	0.0	2026-10-05T04:11:39.272987+00:00	0.0	2026-10-02T09:16:09.078163+00:00	0.0	2026-10-05T03:56:50.228756+00:00	0.0	2026-10-03T10:33:42.439195+00:00	0.0	2026-10-02T08:40:57.292207+00:00
NCT06106308	II	0	2026-09-28	0.0	2026-10-15T09:50:44.800614+00:00	1.0	2026-10-15T08:56:12.905875+00:00	1.0	2026-10-15T09:27:14.497670+00:00	1.0	2026-10-15T12:29:48.726167+00:00	1.0	2026-10-15T08:45:16.059828+00:00
NCT06106893	I	1	2026-09-28	1.0	2026-10-05T04:37:45.849610+00:00	1.0	2026-10-02T09:35:48.209338+00:00	1.0	2026-10-05T04:25:24.550828+00:00	1.0	2026-10-03T11:39:48.542633+00:00	1.0	2026-10-02T08:49:19.949693+00:00
NCT06106906	I	1	2026-09-28	1.0	2026-10-05T04:20:40.295332+00:00	1.0	2026-10-02T09:25:22.728541+00:00	1.0	2026-10-05T04:07:07.748341+00:00	1.0	2026-10-03T10:55:25.273135+00:00	1.0	2026-10-02T08:43:46.594477+00:00
NCT06106945	I	0	2026-09-28	1.0	2026-10-05T04:42:11.057797+00:00	1.0	2026-10-02T09:37:52.835316+00:00	1.0	2026-10-05T04:31:13.631390+00:00	1.0	2026-10-03T11:53:55.504905+00:00	1.0	2026-10-02T08:50:53.256710+00:00
NCT06107413	II	1	2026-09-28	1.0	2026-10-15T10:00:37.146837+00:00	1.0	2026-10-15T08:59:38.388959+00:00	1.0	2026-10-15T09:34:38.250497+00:00	1.0	2026-10-15T10:18:30.088282+00:00	1.0	2026-10-15T08:48:11.675307+00:00
NCT06109181	I	1	2026-09-28	1.0	2026-10-15T09:50:16.305268+00:00	1.0	2026-10-15T08:56:05.276562+00:00	1.0	2026-10-15T09:26:49.773703+00:00	1.0	2026-10-15T10:02:43.633243+00:00	1.0	2026-10-15T08:45:09.436714+00:00
NCT06109649	III	1	2026-09-28	1.0	2026-10-15T10:04:09.884600+00:00	1.0	2026-10-15T09:01:37.356380+00:00	1.0	2026-10-15T09:36:59.942130+00:00	1.0	2026-10-15T10:23:26.930820+00:00	1.0	2026-10-15T08:49:13.432759+00:00
NCT06111274	II	1	2026-09-28	0.0	2026-10-05T04:47:09.362693+00:00	0.0	2026-10-02T09:40:21.976189+00:00	0.0	2026-10-05T04:38:06.313648+00:00	0.0	2026-10-03T12:06:31.290157+00:00	0.0	2026-10-02T08:52:35.491582+00:00
NCT06111443	II	0	2026-09-28	0.0	2026-10-15T09:59:31.366941+00:00	0.0	2026-10-15T08:59:14.299026+00:00	0.0	2026-10-15T09:34:04.700378+00:00	1.0	2026-10-15T10:17:35.269303+00:00	0.0	2026-10-15T08:47:54.635425+00:00
NCT06112314	III	0	2026-09-28	0.0	2026-10-05T04:21:59.464363+00:00	0.0	2026-10-02T09:26:39.698142+00:00	1.0	2026-10-05T04:08:53.471422+00:00	0.0	2026-10-03T10:58:54.345202+00:00	1.0	2026-10-02T08:44:12.996294+00:00
NCT06112340	II	1	2026-09-28	1.0	2026-10-15T11:12:24.169302+00:00	1.0	2026-10-15T09:01:38.406837+00:00	1.0	2026-10-15T09:37:05.029604+00:00	1.0	2026-10-15T10:23:32.087095+00:00	1.0	2026-10-15T08:49:13.655325+00:00
NCT06112522	II	0	2026-09-28	1.0	2026-10-05T05:29:23.834095+00:00	1.0	2026-10-02T09:34:18.852337+00:00	1.0	2026-10-05T04:22:04.597642+00:00	1.0	2026-10-03T11:30:39.210733+00:00	1.0	2026-10-02T08:48:18.166588+00:00
NCT06112704	II	1	2026-09-28	1.0	2026-10-05T04:35:07.879549+00:00	1.0	2026-10-02T09:34:37.114983+00:00	1.0	2026-10-05T04:22:59.857903+00:00	1.0	2026-10-03T11:33:11.435823+00:00	1.0	2026-10-02T08:48:35.700731+00:00
NCT06114511	I	1	2026-09-28	1.0	2026-10-15T09:42:43.726857+00:00	1.0	2026-10-15T08:51:35.050686+00:00	1.0	2026-10-15T09:20:37.169766+00:00	1.0	2026-10-15T09:52:39.760734+00:00	1.0	2026-10-15T08:42:48.444326+00:00
NCT06115135	II	0	2026-09-28	1.0	2026-10-05T04:20:24.797751+00:00	1.0	2026-10-02T09:24:57.138625+00:00	1.0	2026-10-05T04:06:58.795692+00:00	1.0	2026-10-03T14:42:31.353853+00:00	1.0	2026-10-02T08:43:37.557547+00:00
NCT06115642	I	0	2026-09-28	1.0	2026-10-05T04:44:45.449456+00:00	1.0	2026-10-02T09:39:14.016450+00:00	1.0	2026-10-05T04:34:36.567245+00:00	1.0	2026-10-03T12:00:33.504671+00:00	1.0	2026-10-02T08:51:38.873870+00:00
NCT06116916	II	1	2026-09-28	0.0	2026-10-15T09:55:29.742740+00:00	0.0	2026-10-15T08:57:44.617440+00:00	0.0	2026-10-15T09:31:04.660573+00:00	0.0	2026-10-15T10:10:06.628801+00:00	0.0	2026-10-15T08:46:39.463531+00:00
NCT06117540	II	1	2026-09-28	1.0	2026-10-15T11:04:15.520874+00:00	0.0	2026-10-15T09:28:13.121804+00:00	1.0	2026-10-15T10:30:15.301294+00:00	1.0	2026-10-15T12:03:45.262419+00:00	0.0	2026-10-15T09:10:53.315397+00:00
NCT06117566	I	1	2026-09-28	1.0	2026-10-15T10:30:04.045860+00:00	1.0	2026-10-15T09:11:15.337393+00:00	1.0	2026-10-15T09:58:56.372249+00:00	1.0	2026-10-15T10:58:38.165927+00:00	1.0	2026-10-15T08:57:19.986962+00:00
NCT06118086	I	0	2026-09-28	1.0	2026-10-05T04:40:51.191592+00:00	1.0	2026-10-02T09:37:11.048366+00:00	1.0	2026-10-05T04:28:55.271133+00:00	1.0	2026-10-03T11:49:26.939097+00:00	1.0	2026-10-02T08:50:19.609791+00:00
NCT06118281	III	0	2026-09-28	0.0	2026-10-05T04:20:03.902146+00:00	0.0	2026-10-02T09:24:32.725905+00:00	0.0	2026-10-05T04:06:29.560474+00:00	0.0	2026-10-03T10:53:50.978994+00:00	1.0	2026-10-02T08:43:34.048103+00:00
NCT06118788	I	1	2026-09-28	1.0	2026-10-05T04:32:07.421923+00:00	1.0	2026-10-02T09:33:20.882645+00:00	1.0	2026-10-05T04:19:48.219603+00:00	1.0	2026-10-03T11:24:30.609727+00:00	0.0	2026-10-02T08:47:29.481641+00:00
NCT06120166	I	1	2026-09-28	1.0	2026-10-15T10:00:26.277165+00:00	1.0	2026-10-15T08:59:28.958971+00:00	1.0	2026-10-15T09:34:27.136812+00:00	1.0	2026-10-15T10:18:18.905021+00:00	1.0	2026-10-15T08:47:58.100801+00:00
NCT06121505	II	1	2026-09-28	1.0	2026-10-05T04:32:53.500903+00:00	0.0	2026-10-02T09:33:45.002898+00:00	1.0	2026-10-05T04:20:32.851468+00:00	1.0	2026-10-03T11:26:31.249805+00:00	1.0	2026-10-02T08:47:44.420370+00:00
NCT06122389	III	1	2026-09-28	1.0	2026-10-15T09:54:41.937866+00:00	1.0	2026-10-15T08:57:18.958010+00:00	1.0	2026-10-15T09:30:17.042958+00:00	1.0	2026-10-15T10:08:20.742917+00:00	1.0	2026-10-15T08:46:25.140912+00:00
NCT06123494	III	1	2026-09-28	1.0	2026-10-05T04:40:09.955778+00:00	1.0	2026-10-02T09:36:52.018230+00:00	1.0	2026-10-05T04:27:59.649664+00:00	1.0	2026-10-03T11:47:30.958443+00:00	1.0	2026-10-02T08:50:07.772885+00:00
NCT06123754	III	1	2026-09-28	1.0	2026-10-15T10:00:03.333831+00:00	1.0	2026-10-15T08:59:24.231990+00:00	1.0	2026-10-15T09:34:23.519865+00:00	1.0	2026-10-15T10:18:06.308377+00:00	1.0	2026-10-15T08:47:57.429903+00:00
NCT06123884	II	1	2026-09-28	1.0	2026-10-05T04:42:43.933015+00:00	1.0	2026-10-02T09:38:13.748334+00:00	1.0	2026-10-05T04:32:05.763092+00:00	1.0	2026-10-03T11:55:18.651279+00:00	1.0	2026-10-02T08:51:01.194615+00:00
NCT06125197	I	0	2026-09-28	1.0	2026-10-15T09:34:24.248993+00:00	1.0	2026-10-15T08:46:35.845849+00:00	1.0	2026-10-15T09:13:36.529725+00:00	1.0	2026-10-15T09:41:12.662966+00:00	1.0	2026-10-15T08:39:44.610755+00:00
NCT06126276	II	0	2026-09-28	0.0	2026-10-05T04:24:59.665003+00:00	0.0	2026-10-02T09:28:49.080776+00:00	0.0	2026-10-05T04:12:35.005363+00:00	0.0	2026-10-03T11:08:24.870623+00:00	1.0	2026-10-02T08:45:16.998283+00:00
NCT06126406	I	0	2026-09-28	1.0	2026-10-05T04:45:03.300144+00:00	1.0	2026-10-02T09:39:19.783578+00:00	1.0	2026-10-05T04:34:49.271471+00:00	1.0	2026-10-03T12:01:06.753017+00:00	0.0	2026-10-02T08:51:43.360026+00:00
NCT06126510	II	0	2026-09-28	0.0	2026-10-15T10:11:21.761730+00:00	0.0	2026-10-15T09:04:05.031331+00:00	1.0	2026-10-15T09:42:01.692342+00:00	0.0	2026-10-15T10:30:42.337889+00:00	0.0	2026-10-15T08:51:00.140420+00:00
NCT06126666	I	0	2026-09-28	1.0	2026-10-05T04:44:52.957903+00:00	1.0	2026-10-02T09:39:18.817834+00:00	1.0	2026-10-05T04:34:48.269129+00:00	1.0	2026-10-03T12:00:54.540929+00:00	1.0	2026-10-02T08:51:43.195870+00:00
NCT06126731	I	1	2026-09-28	0.0	2026-10-05T04:45:24.709787+00:00	0.0	2026-10-02T09:39:24.869918+00:00	0.0	2026-10-05T04:35:14.903898+00:00	0.0	2026-10-03T14:57:16.282163+00:00	0.0	2026-10-02T08:51:45.801321+00:00
NCT06127238	I	0	2026-09-28	1.0	2026-10-15T10:25:11.980408+00:00	1.0	2026-10-15T09:09:21.878491+00:00	1.0	2026-10-15T09:54:34.283706+00:00	1.0	2026-10-15T12:47:09.842801+00:00	1.0	2026-10-15T08:55:14.861818+00:00
NCT06128148	I	1	2026-09-28	1.0	2026-10-05T05:14:31.625605+00:00	1.0	2026-10-02T09:53:12.892510+00:00	1.0	2026-10-05T05:09:38.189924+00:00	1.0	2026-10-03T13:10:44.512443+00:00	1.0	2026-10-02T09:02:09.177950+00:00
NCT06131450	I	1	2026-09-28	1.0	2026-10-05T04:32:53.764626+00:00	1.0	2026-10-02T09:33:47.663306+00:00	1.0	2026-10-05T04:20:36.965229+00:00	1.0	2026-10-03T11:26:47.042704+00:00	1.0	2026-10-02T08:47:44.715510+00:00
NCT06132113	I	0	2026-09-28	1.0	2026-10-15T09:54:15.717081+00:00	1.0	2026-10-15T08:57:06.963609+00:00	1.0	2026-10-15T09:29:51.434665+00:00	1.0	2026-10-15T10:07:42.675108+00:00	1.0	2026-10-15T08:46:11.396734+00:00
NCT06132711	II	1	2026-09-28	1.0	2026-10-05T04:44:16.914201+00:00	1.0	2026-10-02T09:39:02.200834+00:00	1.0	2026-10-05T04:34:30.553588+00:00	1.0	2026-10-03T14:58:13.060067+00:00	1.0	2026-10-02T08:51:30.416829+00:00
NCT06132828	I	1	2026-09-28	1.0	2026-10-05T04:43:11.197038+00:00	1.0	2026-10-02T09:38:26.549338+00:00	1.0	2026-10-05T04:32:50.407588+00:00	1.0	2026-10-03T11:56:37.935810+00:00	1.0	2026-10-02T08:51:09.175246+00:00
NCT06132893	II	1	2026-09-28	1.0	2026-10-05T04:31:10.484049+00:00	1.0	2026-10-02T09:32:55.922935+00:00	1.0	2026-10-05T04:18:42.068656+00:00	0.0	2026-10-03T14:54:07.668432+00:00	0.0	2026-10-02T08:47:13.547225+00:00
NCT06134492	III	0	2026-09-28	0.0	2026-10-05T04:38:18.056677+00:00	0.0	2026-10-02T09:36:00.801321+00:00	0.0	2026-10-05T04:26:06.073372+00:00	0.0	2026-10-03T11:43:10.916253+00:00	0.0	2026-10-02T08:49:31.670294+00:00
NCT06134960	I	1	2026-09-28	1.0	2026-10-05T04:32:31.777720+00:00	1.0	2026-10-02T09:33:33.663962+00:00	1.0	2026-10-05T04:20:23.553024+00:00	1.0	2026-10-03T11:25:24.513557+00:00	1.0	2026-10-02T08:47:39.566232+00:00
NCT06135896	II	0	2026-09-28	1.0	2026-10-15T09:54:44.573643+00:00	1.0	2026-10-15T08:57:19.454633+00:00	1.0	2026-10-15T09:30:22.397544+00:00	1.0	2026-10-15T10:08:32.597142+00:00	1.0	2026-10-15T08:46:27.886713+00:00
NCT06136195	I	0	2026-09-28	1.0	2026-10-05T04:19:30.352288+00:00	0.0	2026-10-02T09:23:45.437584+00:00	0.0	2026-10-05T04:05:40.898470+00:00	0.0	2026-10-03T14:41:45.611575+00:00	0.0	2026-10-02T08:43:21.099282+00:00
NCT06137118	I	1	2026-09-28	1.0	2026-10-05T04:39:55.367022+00:00	1.0	2026-10-02T09:36:39.267412+00:00	1.0	2026-10-05T04:27:50.445959+00:00	1.0	2026-10-03T11:46:42.330220+00:00	1.0	2026-10-02T08:50:04.620701+00:00
NCT06138587	I	0	2026-09-28	1.0	2026-10-05T04:36:43.109715+00:00	1.0	2026-10-02T09:35:15.196939+00:00	1.0	2026-10-05T04:24:23.020752+00:00	1.0	2026-10-03T11:37:18.598165+00:00	1.0	2026-10-02T08:49:02.655433+00:00
NCT06138743	I	0	2026-09-28	1.0	2026-10-05T04:32:35.420162+00:00	1.0	2026-10-02T09:33:34.117890+00:00	1.0	2026-10-05T04:20:24.104374+00:00	1.0	2026-10-03T14:54:59.316785+00:00	1.0	2026-10-02T08:47:41.727799+00:00
NCT06139575	I	1	2026-09-28	1.0	2026-10-05T04:41:52.924994+00:00	1.0	2026-10-02T09:37:43.561336+00:00	1.0	2026-10-05T04:30:44.685112+00:00	1.0	2026-10-03T11:53:29.298455+00:00	1.0	2026-10-02T08:50:44.548503+00:00
NCT06140836	III	1	2026-09-28	1.0	2026-10-15T09:57:34.110670+00:00	1.0	2026-10-15T08:58:29.938797+00:00	1.0	2026-10-15T09:32:18.059531+00:00	1.0	2026-10-15T10:12:12.822318+00:00	1.0	2026-10-15T08:47:07.790664+00:00
NCT06141473	III	0	2026-09-28	1.0	2026-10-15T09:58:04.832614+00:00	1.0	2026-10-15T08:58:44.955494+00:00	1.0	2026-10-15T09:33:14.434151+00:00	1.0	2026-10-15T10:13:46.970470+00:00	1.0	2026-10-15T08:47:27.382270+00:00
NCT06143007	I	0	2026-09-28	1.0	2026-10-15T10:02:26.830415+00:00	1.0	2026-10-15T09:00:26.203711+00:00	1.0	2026-10-15T09:35:38.630730+00:00	1.0	2026-10-15T10:22:04.089456+00:00	1.0	2026-10-15T08:48:45.411770+00:00
NCT06143774	I	1	2026-09-28	1.0	2026-10-05T04:45:38.978085+00:00	1.0	2026-10-02T09:39:35.448275+00:00	1.0	2026-10-05T04:35:29.997038+00:00	1.0	2026-10-03T15:14:09.603576+00:00	1.0	2026-10-02T08:51:57.177482+00:00
NCT06144671	I	0	2026-09-28	1.0	2026-10-15T10:06:17.754052+00:00	1.0	2026-10-15T09:02:22.248668+00:00	1.0	2026-10-15T09:38:19.477189+00:00	0.0	2026-10-15T10:25:20.816010+00:00	0.0	2026-10-15T08:49:44.378399+00:00
NCT06145633	II	0	2026-09-28	0.0	2026-10-05T04:10:13.706122+00:00	0.0	2026-10-02T09:14:16.094317+00:00	1.0	2026-10-05T03:55:20.396447+00:00	0.0	2026-10-03T10:30:15.804562+00:00	0.0	2026-10-02T08:40:29.234692+00:00
NCT06146257	I	0	2026-09-28	1.0	2026-10-05T04:38:16.535051+00:00	1.0	2026-10-02T09:35:54.537338+00:00	1.0	2026-10-05T04:25:48.924469+00:00	1.0	2026-10-03T14:55:53.898812+00:00	0.0	2026-10-02T08:49:26.888755+00:00
NCT06149559	II	1	2026-09-28	1.0	2026-10-15T09:37:10.749345+00:00	1.0	2026-10-15T08:48:42.748233+00:00	1.0	2026-10-15T09:16:13.202616+00:00	1.0	2026-10-15T09:46:34.846109+00:00	1.0	2026-10-15T08:40:41.467055+00:00
NCT06149793	II	0	2026-09-28
NCT06150664	I	0	2026-09-28	1.0	2026-10-05T04:30:51.474753+00:00	1.0	2026-10-02T09:32:45.039871+00:00	1.0	2026-10-05T04:18:12.293084+00:00	1.0	2026-10-03T11:21:11.988688+00:00	1.0	2026-10-02T08:47:00.079165+00:00
NCT06150885	I	1	2026-09-28	1.0	2026-10-05T04:11:43.032732+00:00	1.0	2026-10-02T09:16:14.057795+00:00	1.0	2026-10-05T03:56:50.618397+00:00	0.0	2026-10-03T10:33:58.147740+00:00	0.0	2026-10-02T08:40:59.577990+00:00
NCT06151080	II	1	2026-09-28	1.0	2026-10-05T04:43:29.506784+00:00	1.0	2026-10-02T09:38:39.020712+00:00	1.0	2026-10-05T04:33:16.213804+00:00	1.0	2026-10-03T11:57:10.713947+00:00	1.0	2026-10-02T08:51:15.050224+00:00
NCT06152172	I	1	2026-09-28	1.0	2026-10-15T09:32:30.210129+00:00	1.0	2026-10-15T08:45:41.619698+00:00	1.0	2026-10-15T09:12:03.065511+00:00	1.0	2026-10-15T09:38:24.867420+00:00	1.0	2026-10-15T08:39:17.314302+00:00
NCT06152575	III	1	2026-09-28	1.0	2026-10-05T04:34:54.163469+00:00	1.0	2026-10-02T09:34:36.406024+00:00	1.0	2026-10-05T04:22:46.165442+00:00	1.0	2026-10-03T14:55:13.071308+00:00	1.0	2026-10-02T08:48:29.510856+00:00
NCT06154837	I	1	2026-09-28	1.0	2026-10-15T09:59:52.303057+00:00	1.0	2026-10-15T08:59:18.600986+00:00	1.0	2026-10-15T09:34:08.907181+00:00	1.0	2026-10-15T10:17:56.423536+00:00	1.0	2026-10-15T08:47:57.178055+00:00
NCT06155084	I	1	2026-09-28	1.0	2026-10-15T09:57:59.585975+00:00	1.0	2026-10-15T08:58:37.134104+00:00	1.0	2026-10-15T09:32:53.445083+00:00	1.0	2026-10-15T10:13:16.039024+00:00	1.0	2026-10-15T08:47:22.289832+00:00
NCT06155279	II	1	2026-09-28	0.0	2026-10-05T04:02:28.617572+00:00	0.0	2026-10-02T09:08:16.070310+00:00	0.0	2026-10-05T03:47:11.073835+00:00	0.0	2026-10-03T10:14:48.267588+00:00	0.0	2026-10-02T08:38:03.653619+00:00
NCT06155383	II	1	2026-09-28	1.0	2026-10-05T04:43:21.307868+00:00	1.0	2026-10-02T09:38:27.106013+00:00	1.0	2026-10-05T04:32:59.818276+00:00	1.0	2026-10-03T11:56:42.278126+00:00	1.0	2026-10-02T08:51:09.552707+00:00
NCT06155396	II	1	2026-09-28	1.0	2026-10-05T04:38:04.299159+00:00	1.0	2026-10-02T09:35:52.047250+00:00	1.0	2026-10-05T04:25:45.738508+00:00	1.0	2026-10-03T11:42:41.556069+00:00	1.0	2026-10-02T08:49:23.581368+00:00
NCT06156527	II	1	2026-09-28	1.0	2026-10-05T04:49:56.713063+00:00	0.0	2026-10-02T09:41:44.199676+00:00	0.0	2026-10-05T04:41:14.964752+00:00	0.0	2026-10-03T12:12:55.373806+00:00	0.0	2026-10-02T08:53:32.940868+00:00
NCT06157827	I	1	2026-09-28	1.0	2026-10-05T04:41:54.648140+00:00	1.0	2026-10-02T09:37:43.617383+00:00	1.0	2026-10-05T04:30:51.086266+00:00	1.0	2026-10-03T11:53:30.480206+00:00	1.0	2026-10-02T08:50:44.780865+00:00
NCT06158113	II	1	2026-09-28	1.0	2026-10-15T09:47:37.443501+00:00	1.0	2026-10-15T08:55:21.482900+00:00	1.0	2026-10-15T09:24:43.065739+00:00	1.0	2026-10-15T09:59:57.220416+00:00	1.0	2026-10-15T08:44:24.152449+00:00
NCT06158477	I	0	2026-09-28	1.0	2026-10-05T04:39:28.356105+00:00	1.0	2026-10-02T09:36:31.072451+00:00	1.0	2026-10-05T04:27:08.895902+00:00	1.0	2026-10-03T11:45:58.390644+00:00	1.0	2026-10-02T08:49:53.420574+00:00
NCT06158490	II	1	2026-09-28	1.0	2026-10-05T04:40:53.291904+00:00	1.0	2026-10-02T09:37:13.396630+00:00	1.0	2026-10-05T04:28:55.989617+00:00	1.0	2026-10-03T11:49:44.028290+00:00	0.0	2026-10-02T08:50:19.817732+00:00
NCT06159478	II	1	2026-09-28	1.0	2026-10-05T04:59:35.385507+00:00	1.0	2026-10-02T09:46:16.112143+00:00	1.0	2026-10-05T04:52:27.058950+00:00	1.0	2026-10-03T12:34:49.981004+00:00	1.0	2026-10-02T08:56:49.023162+00:00
NCT06160752	I	0	2026-09-28	1.0	2026-10-05T04:43:31.145013+00:00	1.0	2026-10-02T09:38:40.734142+00:00	1.0	2026-10-05T04:33:23.992504+00:00	1.0	2026-10-03T11:57:13.032354+00:00	1.0	2026-10-02T08:51:19.821939+00:00
NCT06162715	II	0	2026-09-28	1.0	2026-10-05T04:03:56.715423+00:00	1.0	2026-10-02T09:09:43.724649+00:00	1.0	2026-10-05T03:48:30.945593+00:00	1.0	2026-10-03T10:17:10.460670+00:00	1.0	2026-10-02T08:38:28.545205+00:00
NCT06163326	III	0	2026-09-28	1.0	2026-10-15T09:54:34.643247+00:00	1.0	2026-10-15T08:57:09.595134+00:00	1.0	2026-10-15T09:30:12.011034+00:00	1.0	2026-10-15T10:08:12.693085+00:00	1.0	2026-10-15T08:46:13.250882+00:00
NCT06163391	I	0	2026-09-28	1.0	2026-10-05T04:25:39.065726+00:00	1.0	2026-10-02T09:29:16.111346+00:00	1.0	2026-10-05T04:13:15.893269+00:00	1.0	2026-10-03T11:10:03.713213+00:00	1.0	2026-10-02T08:45:29.544547+00:00
NCT06164730	I	0	2026-09-28	1.0	2026-10-05T04:25:39.193582+00:00	1.0	2026-10-02T09:29:22.394382+00:00	1.0	2026-10-05T04:13:16.785926+00:00	1.0	2026-10-03T11:10:31.954636+00:00	1.0	2026-10-02T08:45:30.224858+00:00
NCT06166056	I	1	2026-09-28	1.0	2026-10-15T09:59:32.660018+00:00	1.0	2026-10-15T08:59:17.416602+00:00	1.0	2026-10-15T09:34:06.678583+00:00	1.0	2026-10-15T10:17:54.022471+00:00	1.0	2026-10-15T08:47:55.009756+00:00
NCT06169046	II	0	2026-09-28	1.0	2026-10-05T04:27:32.772390+00:00	0.0	2026-10-02T09:31:02.373667+00:00	0.0	2026-10-05T04:15:10.648639+00:00	0.0	2026-10-03T14:48:55.950596+00:00	0.0	2026-10-02T08:46:02.430413+00:00
NCT06169579	I	0	2026-09-28	1.0	2026-10-15T09:52:41.899612+00:00	1.0	2026-10-15T08:56:35.441406+00:00	1.0	2026-10-15T09:28:28.297447+00:00	1.0	2026-10-15T12:30:26.726036+00:00	0.0	2026-10-15T08:45:41.149984+00:00
NCT06170489	III	1	2026-09-28	1.0	2026-10-05T04:39:59.365183+00:00	0.0	2026-10-02T09:36:45.430670+00:00	1.0	2026-10-05T04:27:55.978719+00:00	1.0	2026-10-03T11:47:15.861678+00:00	1.0	2026-10-02T08:50:04.998828+00:00
NCT06170970	II	1	2026-09-28	0.0	2026-10-05T04:22:18.000073+00:00	0.0	2026-10-02T09:26:58.873092+00:00	1.0	2026-10-05T04:09:30.769146+00:00	0.0	2026-10-03T11:02:10.432062+00:00	1.0	2026-10-02T08:44:17.439296+00:00
NCT06171750	I	0	2026-09-28	1.0	2026-10-05T04:37:15.241413+00:00	1.0	2026-10-02T09:35:34.671974+00:00	1.0	2026-10-05T04:24:55.019847+00:00	1.0	2026-10-03T11:38:30.727152+00:00	1.0	2026-10-02T08:49:11.412239+00:00
NCT06173518	I	0	2026-09-28	1.0	2026-10-05T04:43:58.686398+00:00	1.0	2026-10-02T09:38:51.236284+00:00	1.0	2026-10-05T04:33:59.189274+00:00	1.0	2026-10-03T11:58:48.022702+00:00	1.0	2026-10-02T08:51:28.509096+00:00
NCT06174402	II	1	2026-09-28	1.0	2026-10-15T10:07:50.511639+00:00	1.0	2026-10-15T09:03:09.318848+00:00	1.0	2026-10-15T09:39:49.043774+00:00	1.0	2026-10-15T10:27:55.689959+00:00	1.0	2026-10-15T08:50:08.570147+00:00
NCT06175065	II	1	2026-09-28	1.0	2026-10-15T09:54:00.507856+00:00	1.0	2026-10-15T08:57:04.770054+00:00	1.0	2026-10-15T09:29:37.625534+00:00	1.0	2026-10-15T10:07:26.623323+00:00	1.0	2026-10-15T08:46:04.758943+00:00
NCT06176040	II	1	2026-09-28	1.0	2026-10-15T09:47:28.979143+00:00	0.0	2026-10-15T08:55:02.875530+00:00	0.0	2026-10-15T09:24:22.465651+00:00	0.0	2026-10-15T09:59:39.715424+00:00	1.0	2026-10-15T08:44:18.783244+00:00
NCT06177041	III	1	2026-09-28	1.0	2026-10-05T04:40:36.370203+00:00	1.0	2026-10-02T09:37:04.231602+00:00	1.0	2026-10-05T04:28:46.029479+00:00	1.0	2026-10-03T11:48:14.579680+00:00	1.0	2026-10-02T08:50:17.070713+00:00
NCT06177067	I	1	2026-09-28	1.0	2026-10-05T04:27:12.469359+00:00	1.0	2026-10-02T09:30:38.366209+00:00	1.0	2026-10-05T04:14:48.206743+00:00	1.0	2026-10-03T14:48:18.960764+00:00	1.0	2026-10-02T08:45:51.977654+00:00
NCT06177301	III	1	2026-09-28	0.0	2026-10-05T04:42:49.952817+00:00	0.0	2026-10-02T09:38:15.179284+00:00	1.0	2026-10-05T04:32:10.573209+00:00	1.0	2026-10-03T11:55:18.771109+00:00	1.0	2026-10-02T08:51:01.779274+00:00
NCT06178159	II	1	2026-09-28	1.0	2026-10-05T04:43:26.587084+00:00	1.0	2026-10-02T09:38:30.358550+00:00	1.0	2026-10-05T04:33:10.066264+00:00	0.0	2026-10-03T11:57:02.040992+00:00	1.0	2026-10-02T08:51:10.643990+00:00
NCT06178445	II	1	2026-09-28	1.0	2026-10-15T09:43:22.963490+00:00	0.0	2026-10-15T08:52:22.938454+00:00	1.0	2026-10-15T09:21:19.802891+00:00	1.0	2026-10-15T09:54:00.182291+00:00	1.0	2026-10-15T08:43:01.189888+00:00
NCT06178588	II	0	2026-09-28	0.0	2026-10-15T09:52:59.161128+00:00	0.0	2026-10-15T08:56:51.341313+00:00	0.0	2026-10-15T09:28:44.470238+00:00	0.0	2026-10-15T10:05:38.018003+00:00	1.0	2026-10-15T08:45:49.112164+00:00
NCT06179069	I	0	2026-09-28	1.0	2026-10-05T04:37:48.399910+00:00	1.0	2026-10-02T09:35:48.560847+00:00	1.0	2026-10-05T04:25:26.336695+00:00	1.0	2026-10-03T11:42:15.505915+00:00	1.0	2026-10-02T08:49:21.426011+00:00
NCT06179160	I	0	2026-09-28	1.0	2026-10-05T04:38:53.466715+00:00	1.0	2026-10-02T09:36:11.023704+00:00	1.0	2026-10-05T04:26:30.692967+00:00	1.0	2026-10-03T11:44:47.167313+00:00	1.0	2026-10-02T08:49:41.823274+00:00
NCT06180174	I	1	2026-09-28	1.0	2026-10-05T04:40:51.145636+00:00	1.0	2026-10-02T09:37:07.007249+00:00	1.0	2026-10-05T04:28:54.265860+00:00	1.0	2026-10-03T11:49:24.894708+00:00	0.0	2026-10-02T08:50:18.141078+00:00
NCT06181695	III	0	2026-09-28	1.0	2026-10-05T03:22:23.720997+00:00	1.0	2026-10-02T08:41:38.863121+00:00	1.0	2026-10-05T03:01:28.500077+00:00	1.0	2026-10-03T08:50:05.406452+00:00	1.0	2026-10-02T08:25:39.109577+00:00
NCT06183736	II	0	2026-09-28	0.0	2026-10-05T04:30:28.657137+00:00	0.0	2026-10-02T09:32:34.308484+00:00	0.0	2026-10-05T04:17:46.306080+00:00	0.0	2026-10-03T14:50:16.518706+00:00	0.0	2026-10-02T08:46:49.077710+00:00
NCT06183931	III	1	2026-09-28	1.0	2026-10-15T09:55:07.184533+00:00	1.0	2026-10-15T08:57:29.104629+00:00	1.0	2026-10-15T09:30:49.023601+00:00	1.0	2026-10-15T10:09:47.892784+00:00	1.0	2026-10-15T08:46:35.792907+00:00
NCT06185764	I	0	2026-09-28	1.0	2026-10-05T04:37:50.137217+00:00	1.0	2026-10-02T09:35:49.522347+00:00	1.0	2026-10-05T04:25:30.387346+00:00	1.0	2026-10-03T11:42:25.829452+00:00	1.0	2026-10-02T08:49:21.585764+00:00
NCT06186804	II	1	2026-09-28	1.0	2026-10-05T04:56:51.812332+00:00	1.0	2026-10-02T09:44:53.470331+00:00	1.0	2026-10-05T04:49:16.643772+00:00	1.0	2026-10-03T12:27:34.406929+00:00	1.0	2026-10-02T08:55:55.437290+00:00
NCT06187402	I	0	2026-09-28	1.0	2026-10-05T04:40:55.337578+00:00	1.0	2026-10-02T09:37:20.771069+00:00	1.0	2026-10-05T04:29:00.743702+00:00	1.0	2026-10-03T11:49:44.269573+00:00	0.0	2026-10-02T08:50:24.233835+00:00
NCT06188520	I	0	2026-09-28	1.0	2026-10-05T04:42:11.582632+00:00	1.0	2026-10-02T09:37:54.564201+00:00	1.0	2026-10-05T04:31:19.593913+00:00	1.0	2026-10-03T11:54:14.290380+00:00	1.0	2026-10-02T08:50:53.705295+00:00
NCT06188624	I	0	2026-09-28	1.0	2026-10-05T04:35:47.718867+00:00	1.0	2026-10-02T09:34:59.332512+00:00	1.0	2026-10-05T04:23:35.698578+00:00	1.0	2026-10-03T11:34:18.672575+00:00	1.0	2026-10-02T08:48:46.820917+00:00
NCT06188702	I	0	2026-09-28	0.0	2026-10-15T09:42:08.627535+00:00	0.0	2026-10-15T08:51:19.397442+00:00	1.0	2026-10-15T09:20:05.542465+00:00	0.0	2026-10-15T09:52:03.852917+00:00	1.0	2026-10-15T08:42:41.169442+00:00
NCT06189157	I	1	2026-09-28	1.0	2026-10-05T04:14:19.944376+00:00	1.0	2026-10-02T09:18:26.153155+00:00	1.0	2026-10-05T03:59:34.812014+00:00	1.0	2026-10-03T10:39:26.935399+00:00	1.0	2026-10-02T08:41:37.821949+00:00
NCT06189209	II	1	2026-09-28	0.0	2026-10-05T04:32:29.852838+00:00	0.0	2026-10-02T09:33:32.062117+00:00	0.0	2026-10-05T04:20:12.591601+00:00	0.0	2026-10-03T14:54:43.043826+00:00	0.0	2026-10-02T08:47:38.950164+00:00
NCT06189495	II	1	2026-09-28	0.0	2026-10-05T04:33:01.667602+00:00	0.0	2026-10-02T09:33:48.907536+00:00	0.0	2026-10-05T04:20:56.976995+00:00	1.0	2026-10-03T11:27:19.442275+00:00	0.0	2026-10-02T08:47:57.676817+00:00
NCT06189742	II	0	2026-09-28	1.0	2026-10-15T09:53:47.922014+00:00	1.0	2026-10-15T08:56:56.383943+00:00	1.0	2026-10-15T09:29:32.230872+00:00	1.0	2026-10-15T10:06:47.796034+00:00	1.0	2026-10-15T08:46:02.916231+00:00
NCT06190275	II	0	2026-09-28	1.0	2026-10-05T04:24:45.469984+00:00	1.0	2026-10-02T09:28:34.754971+00:00	1.0	2026-10-05T04:12:16.547024+00:00	1.0	2026-10-03T11:07:26.784530+00:00	1.0	2026-10-02T08:45:07.286988+00:00
NCT06190639	II	1	2026-09-28	1.0	2026-10-05T04:46:11.967021+00:00	1.0	2026-10-02T09:39:53.482663+00:00	1.0	2026-10-05T04:36:35.023234+00:00	1.0	2026-10-03T12:03:23.944925+00:00	0.0	2026-10-02T08:52:13.274236+00:00
NCT06190886	I	0	2026-09-28	1.0	2026-10-15T09:37:40.626495+00:00	1.0	2026-10-15T08:49:06.640889+00:00	1.0	2026-10-15T09:16:49.920217+00:00	1.0	2026-10-15T09:47:03.425277+00:00	1.0	2026-10-15T09:13:40.603909+00:00
NCT06191263	II	0	2026-09-28	1.0	2026-10-15T09:55:58.483169+00:00	1.0	2026-10-15T08:57:58.772222+00:00	1.0	2026-10-15T09:31:23.146415+00:00	0.0	2026-10-15T10:10:42.824467+00:00	1.0	2026-10-15T08:46:52.050316+00:00
NCT06194448	II	1	2026-09-28	1.0	2026-10-15T09:43:08.903325+00:00	1.0	2026-10-15T08:52:09.738050+00:00	1.0	2026-10-15T09:20:57.625048+00:00	1.0	2026-10-15T09:53:41.373285+00:00	1.0	2026-10-15T08:42:57.351885+00:00
NCT06194656	II	1	2026-09-28	0.0	2026-10-15T09:27:55.609871+00:00	0.0	2026-10-15T08:43:49.420684+00:00	0.0	2026-10-15T09:08:24.734430+00:00	1.0	2026-10-15T09:33:45.607305+00:00	0.0	2026-10-15T08:38:05.172122+00:00
NCT06194734	III	1	2026-09-28	0.0	2026-10-05T04:36:23.517790+00:00	0.0	2026-10-02T09:35:10.837305+00:00	1.0	2026-10-05T04:23:57.436347+00:00	0.0	2026-10-03T11:36:03.090444+00:00	0.0	2026-10-02T08:48:55.591426+00:00
NCT06196203	II	0	2026-09-28	1.0	2026-10-15T09:52:29.948265+00:00	0.0	2026-10-15T08:56:31.803800+00:00	1.0	2026-10-15T09:28:11.210747+00:00	0.0	2026-10-15T10:04:55.157327+00:00	0.0	2026-10-15T08:45:37.503194+00:00
NCT06196736	III	1	2026-09-28	1.0	2026-10-05T04:40:40.714160+00:00	1.0	2026-10-02T09:37:04.757062+00:00	1.0	2026-10-05T04:28:47.514769+00:00	1.0	2026-10-03T11:49:08.599175+00:00	1.0	2026-10-02T08:50:18.003533+00:00
NCT06196827	I	1	2026-09-28	1.0	2026-10-15T10:39:31.053476+00:00	1.0	2026-10-15T09:15:11.103653+00:00	1.0	2026-10-15T10:07:49.125818+00:00	1.0	2026-10-15T11:23:15.096371+00:00	1.0	2026-10-15T09:01:06.670026+00:00
NCT06198907	II	0	2026-09-28	1.0	2026-10-05T04:39:35.661203+00:00	1.0	2026-10-02T09:36:33.615649+00:00	1.0	2026-10-05T04:27:14.122032+00:00	1.0	2026-10-03T11:46:11.063086+00:00	1.0	2026-10-02T08:49:56.931480+00:00
NCT06200168	III	1	2026-09-28	1.0	2026-10-05T04:37:41.168048+00:00	1.0	2026-10-02T09:35:44.807087+00:00	1.0	2026-10-05T04:25:23.548928+00:00	1.0	2026-10-03T11:39:48.124026+00:00	1.0	2026-10-02T08:49:17.086853+00:00
NCT06200181	III	0	2026-09-28	0.0	2026-10-05T04:28:18.897825+00:00	1.0	2026-10-02T09:31:34.971508+00:00	0.0	2026-10-05T04:15:49.819823+00:00	0.0	2026-10-03T11:16:31.127039+00:00	0.0	2026-10-02T08:46:12.705497+00:00
NCT06201247	I	0	2026-09-28	1.0	2026-10-15T09:57:00.137209+00:00	1.0	2026-10-15T08:58:16.724886+00:00	1.0	2026-10-15T09:31:58.228651+00:00	1.0	2026-10-15T10:11:43.345688+00:00	0.0	2026-10-15T08:47:04.893697+00:00
NCT06201611	II	1	2026-09-28	0.0	2026-10-15T09:21:28.666185+00:00	0.0	2026-10-15T08:41:34.499434+00:00	0.0	2026-10-15T09:03:25.363632+00:00	0.0	2026-10-15T09:24:00.798640+00:00	0.0	2026-10-15T08:36:34.262564+00:00
NCT06202261	I	1	2026-09-28	1.0	2026-10-15T10:21:26.361540+00:00	1.0	2026-10-15T09:07:25.267107+00:00	1.0	2026-10-15T09:50:35.382613+00:00	1.0	2026-10-15T10:44:40.666494+00:00	1.0	2026-10-15T08:53:50.583254+00:00
NCT06205121	II	0	2026-09-28	1.0	2026-10-05T04:30:40.957712+00:00	1.0	2026-10-02T09:32:41.101617+00:00	1.0	2026-10-05T04:18:04.634625+00:00	0.0	2026-10-03T11:20:49.262862+00:00	0.0	2026-10-02T08:46:56.267964+00:00
NCT06205797	III	1	2026-09-28	1.0	2026-10-15T09:36:31.910814+00:00	1.0	2026-10-15T08:48:04.070552+00:00	1.0	2026-10-15T09:15:37.962098+00:00	1.0	2026-10-15T12:45:55.253378+00:00	1.0	2026-10-15T08:40:26.743413+00:00
NCT06206265	II	1	2026-09-28	1.0	2026-10-15T09:54:39.337409+00:00	0.0	2026-10-15T08:57:16.071338+00:00	1.0	2026-10-15T09:30:16.051991+00:00	1.0	2026-10-15T10:08:19.379192+00:00	1.0	2026-10-15T08:46:20.159214+00:00
NCT06208410	I	0	2026-09-28	1.0	2026-10-05T04:38:07.709059+00:00	1.0	2026-10-02T09:35:52.503882+00:00	1.0	2026-10-05T04:25:48.921967+00:00	1.0	2026-10-03T11:42:51.290641+00:00	1.0	2026-10-02T08:49:24.802780+00:00
NCT06208462	II	1	2026-09-28	1.0	2026-10-05T04:37:16.112439+00:00	1.0	2026-10-02T09:35:36.207394+00:00	1.0	2026-10-05T04:24:55.110123+00:00	1.0	2026-10-03T11:39:16.353656+00:00	1.0	2026-10-02T08:49:12.536415+00:00
NCT06208748	II	1	2026-09-28	1.0	2026-10-15T09:33:32.077564+00:00	1.0	2026-10-15T08:46:10.240407+00:00	1.0	2026-10-15T09:12:48.856095+00:00	1.0	2026-10-15T09:39:45.233759+00:00	1.0	2026-10-15T08:39:30.972067+00:00
NCT06209736	II	0	2026-09-28	1.0	2026-10-15T09:49:42.946502+00:00	1.0	2026-10-15T08:55:55.087979+00:00	1.0	2026-10-15T09:25:52.543356+00:00	1.0	2026-10-15T12:29:06.107742+00:00	1.0	2026-10-15T08:44:56.007716+00:00
NCT06210815	I	0	2026-09-28	1.0	2026-10-05T04:31:05.918548+00:00	1.0	2026-10-02T09:32:55.254149+00:00	1.0	2026-10-05T04:18:32.486621+00:00	1.0	2026-10-03T11:22:08.954528+00:00	1.0	2026-10-02T08:47:12.002243+00:00
NCT06211634	I	1	2026-09-28	1.0	2026-10-15T10:28:21.039789+00:00	1.0	2026-10-15T09:10:45.591573+00:00	1.0	2026-10-15T09:57:18.157054+00:00	1.0	2026-10-15T10:54:08.902386+00:00	1.0	2026-10-15T08:56:35.937498+00:00
NCT06212076	I	0	2026-09-28	1.0	2026-10-05T04:17:32.654848+00:00	1.0	2026-10-02T09:21:32.626642+00:00	1.0	2026-10-05T04:03:27.603355+00:00	1.0	2026-10-03T14:41:38.132869+00:00	0.0	2026-10-02T08:42:42.541065+00:00
NCT06212999	III	1	2026-09-28	1.0	2026-10-15T09:53:25.902297+00:00	1.0	2026-10-15T08:56:52.486003+00:00	1.0	2026-10-15T09:29:14.155989+00:00	1.0	2026-10-15T10:06:40.636280+00:00	1.0	2026-10-15T08:46:02.888948+00:00
NCT06213311	II	0	2026-09-28	1.0	2026-10-05T04:25:00.489706+00:00	1.0	2026-10-02T09:28:55.437813+00:00	1.0	2026-10-05T04:12:45.930492+00:00	1.0	2026-10-03T11:08:35.264878+00:00	1.0	2026-10-02T08:45:19.402872+00:00
NCT06214143	I	1	2026-09-28	1.0	2026-10-05T04:38:16.609339+00:00	1.0	2026-10-02T09:35:54.926308+00:00	1.0	2026-10-05T04:26:00.652158+00:00	1.0	2026-10-03T15:14:05.712285+00:00	0.0	2026-10-02T08:49:27.866410+00:00
NCT06214156	I	1	2026-09-28	1.0	2026-10-15T09:56:16.296008+00:00	1.0	2026-10-15T08:57:59.553559+00:00	1.0	2026-10-15T09:31:32.807289+00:00	1.0	2026-10-15T10:10:44.812317+00:00	1.0	2026-10-15T08:46:54.409694+00:00
NCT06215846	I	1	2026-09-28	1.0	2026-10-15T09:42:47.937062+00:00	1.0	2026-10-15T08:51:37.612251+00:00	1.0	2026-10-15T09:20:39.029029+00:00	1.0	2026-10-15T09:52:53.656078+00:00	0.0	2026-10-15T08:42:52.020171+00:00
NCT06216041	I	1	2026-09-28	1.0	2026-10-15T09:58:57.333162+00:00	1.0	2026-10-15T08:59:06.586865+00:00	1.0	2026-10-15T09:33:38.174427+00:00	1.0	2026-10-15T10:15:46.217576+00:00	1.0	2026-10-15T08:47:47.474840+00:00
NCT06218056	II	0	2026-09-28	0.0	2026-10-05T04:03:38.884440+00:00	0.0	2026-10-02T09:09:13.357870+00:00	1.0	2026-10-05T03:48:09.766064+00:00	0.0	2026-10-03T14:35:15.586780+00:00	0.0	2026-10-02T08:38:23.515156+00:00
NCT06219356	I	1	2026-09-28	1.0	2026-10-05T04:38:18.038346+00:00	1.0	2026-10-02T09:35:58.018766+00:00	1.0	2026-10-05T04:26:05.048295+00:00	1.0	2026-10-03T11:43:08.180052+00:00	1.0	2026-10-02T08:49:28.157660+00:00
NCT06219941	II	0	2026-09-28	1.0	2026-10-05T04:41:31.865354+00:00	1.0	2026-10-02T09:37:33.354277+00:00	1.0	2026-10-05T04:30:06.552807+00:00	1.0	2026-10-03T11:51:47.567211+00:00	1.0	2026-10-02T08:50:37.529825+00:00
NCT06220201	I	1	2026-09-28	1.0	2026-10-05T04:29:29.820471+00:00	1.0	2026-10-02T09:32:09.051656+00:00	1.0	2026-10-05T04:16:53.783133+00:00	1.0	2026-10-03T14:49:30.519114+00:00	1.0	2026-10-02T08:46:38.031088+00:00
NCT06220318	I	1	2026-09-28	1.0	2026-10-15T10:11:14.479332+00:00	0.0	2026-10-15T09:03:58.120810+00:00	1.0	2026-10-15T09:41:52.436053+00:00	1.0	2026-10-15T10:30:24.177855+00:00	0.0	2026-10-15T08:50:52.081852+00:00
NCT06220838	I	0	2026-09-28	1.0	2026-10-15T09:52:57.767436+00:00	1.0	2026-10-15T08:56:42.294038+00:00	1.0	2026-10-15T09:28:41.854090+00:00	1.0	2026-10-15T10:05:30.997839+00:00	1.0	2026-10-15T08:45:44.263590+00:00
NCT06220864	I	0	2026-09-28	1.0	2026-10-05T04:33:36.498823+00:00	1.0	2026-10-02T09:34:01.461530+00:00	1.0	2026-10-05T04:21:27.577693+00:00	1.0	2026-10-03T11:29:02.488855+00:00	1.0	2026-10-02T08:48:03.159405+00:00
NCT06221553	I	0	2026-09-28	1.0	2026-10-15T09:49:44.993980+00:00	1.0	2026-10-15T08:55:55.316770+00:00	1.0	2026-10-15T09:26:22.437663+00:00	1.0	2026-10-15T12:29:18.252299+00:00	0.0	2026-10-15T08:44:57.682634+00:00
NCT06221748	II	1	2026-09-28	1.0	2026-10-05T04:34:55.395339+00:00	1.0	2026-10-02T09:34:36.406851+00:00	1.0	2026-10-05T04:22:51.144863+00:00	1.0	2026-10-03T11:32:31.889336+00:00	1.0	2026-10-02T08:48:32.522003+00:00
NCT06222671	II	1	2026-09-28	1.0	2026-10-15T09:46:48.741632+00:00	1.0	2026-10-15T08:55:00.672923+00:00	1.0	2026-10-15T09:24:08.297353+00:00	1.0	2026-10-15T09:59:12.978494+00:00	1.0	2026-10-15T08:44:16.683328+00:00
NCT06222853	I	0	2026-09-28	1.0	2026-10-15T09:51:58.595518+00:00	1.0	2026-10-15T08:56:30.167587+00:00	1.0	2026-10-15T09:28:05.306307+00:00	1.0	2026-10-15T10:04:48.207755+00:00	1.0	2026-10-15T08:45:33.979095+00:00
NCT06223516	I	1	2026-09-28	1.0	2026-10-15T09:37:05.312761+00:00	1.0	2026-10-15T08:48:41.045811+00:00	1.0	2026-10-15T09:16:01.916745+00:00	1.0	2026-10-15T09:46:26.778503+00:00	1.0	2026-10-15T08:40:37.779646+00:00
NCT06223542	I	0	2026-09-28	1.0	2026-10-05T03:40:45.458182+00:00	1.0	2026-10-02T08:52:19.104323+00:00	1.0	2026-10-05T03:23:37.219785+00:00	1.0	2026-10-03T09:26:49.801935+00:00	0.0	2026-10-02T08:31:22.769892+00:00
NCT06223841	I	0	2026-09-28	0.0	2026-10-05T04:36:24.582041+00:00	1.0	2026-10-02T09:35:11.189071+00:00	1.0	2026-10-05T04:24:12.135757+00:00	1.0	2026-10-03T11:36:35.808062+00:00	0.0	2026-10-02T08:48:56.024915+00:00
NCT06224257	II	1	2026-09-28	1.0	2026-10-05T04:42:14.256369+00:00	1.0	2026-10-02T09:38:06.140537+00:00	1.0	2026-10-05T04:31:30.983529+00:00	1.0	2026-10-03T14:57:38.201201+00:00	1.0	2026-10-02T08:50:55.195803+00:00
NCT06224855	I	0	2026-09-28	1.0	2026-10-05T04:38:56.038019+00:00	1.0	2026-10-02T09:36:16.523925+00:00	1.0	2026-10-05T04:26:31.895239+00:00	1.0	2026-10-03T11:44:51.440474+00:00	1.0	2026-10-02T08:49:42.513026+00:00
NCT06225011	I	0	2026-09-28	1.0	2026-10-05T03:41:32.214269+00:00	0.0	2026-10-02T08:52:50.751659+00:00	1.0	2026-10-05T03:24:32.740471+00:00	1.0	2026-10-03T14:20:34.608415+00:00	1.0	2026-10-02T08:31:34.053725+00:00
NCT06225427	I	0	2026-09-28	1.0	2026-10-05T04:16:16.713428+00:00	1.0	2026-10-02T09:20:25.777087+00:00	1.0	2026-10-05T04:01:45.330133+00:00	1.0	2026-10-03T14:40:23.031467+00:00	1.0	2026-10-02T08:42:17.128687+00:00
NCT06225843	II	0	2026-09-28	1.0	2026-10-15T09:51:43.327112+00:00	0.0	2026-10-15T08:56:24.921646+00:00	1.0	2026-10-15T09:27:50.929906+00:00	0.0	2026-10-15T12:30:45.158582+00:00	0.0	2026-10-15T08:45:32.460178+00:00
NCT06225856	I	1	2026-09-28	1.0	2026-10-05T04:45:55.557452+00:00	1.0	2026-10-02T09:39:46.950772+00:00	1.0	2026-10-05T04:36:08.293727+00:00	1.0	2026-10-03T14:58:18.651433+00:00	1.0	2026-10-02T08:52:05.665508+00:00
NCT06226805	II	0	2026-09-28	1.0	2026-10-05T04:15:45.103110+00:00	1.0	2026-10-02T09:20:02.507384+00:00	1.0	2026-10-05T04:01:04.455361+00:00	1.0	2026-10-03T10:44:15.112430+00:00	1.0	2026-10-02T08:42:08.790074+00:00
NCT06227377	I	0	2026-09-28	1.0	2026-10-05T04:35:28.091614+00:00	1.0	2026-10-02T09:34:49.490584+00:00	1.0	2026-10-05T04:23:12.873951+00:00	1.0	2026-10-03T11:33:46.780747+00:00	1.0	2026-10-02T08:48:39.633693+00:00
NCT06228404	I	1	2026-09-28	1.0	2026-10-15T09:49:03.760830+00:00	1.0	2026-10-15T08:55:44.761019+00:00	0.0	2026-10-15T09:25:45.666811+00:00	1.0	2026-10-15T10:01:47.195718+00:00	1.0	2026-10-15T08:44:52.938849+00:00
NCT06229210	III	1	2026-09-28	1.0	2026-10-05T04:36:28.915009+00:00	1.0	2026-10-02T09:35:12.417070+00:00	1.0	2026-10-05T04:24:12.351651+00:00	1.0	2026-10-03T11:36:56.780646+00:00	1.0	2026-10-02T08:48:58.740920+00:00
NCT06230354	II	0	2026-09-28	0.0	2026-10-15T09:40:19.534308+00:00	0.0	2026-10-15T08:50:32.089233+00:00	1.0	2026-10-15T09:18:48.639692+00:00	0.0	2026-10-15T09:49:54.604280+00:00	1.0	2026-10-15T08:42:01.232125+00:00
NCT06233461	II	0	2026-09-28	0.0	2026-10-05T04:32:23.411711+00:00	0.0	2026-10-02T09:33:26.478068+00:00	1.0	2026-10-05T04:20:07.792340+00:00	0.0	2026-10-03T14:54:41.996323+00:00	1.0	2026-10-02T08:47:36.007687+00:00
NCT06234423	I	0	2026-09-28	1.0	2026-10-05T04:34:53.032143+00:00	1.0	2026-10-02T09:34:30.370493+00:00	1.0	2026-10-05T04:22:33.019268+00:00	1.0	2026-10-03T11:32:02.780555+00:00	1.0	2026-10-02T08:48:28.607005+00:00
NCT06234904	I	1	2026-09-28	1.0	2026-10-05T04:30:11.771806+00:00	1.0	2026-10-02T09:32:30.051589+00:00	1.0	2026-10-05T04:17:28.238022+00:00	1.0	2026-10-03T14:50:38.025398+00:00	1.0	2026-10-02T08:46:46.365805+00:00
NCT06235216	II	0	2026-09-28	1.0	2026-10-05T04:25:12.267838+00:00	0.0	2026-10-02T09:28:59.511464+00:00	0.0	2026-10-05T04:12:59.983846+00:00	1.0	2026-10-03T14:48:18.284673+00:00	0.0	2026-10-02T08:45:21.154950+00:00
NCT06235229	I	1	2026-09-28	1.0	2026-10-15T09:58:55.482287+00:00	1.0	2026-10-15T08:59:05.592705+00:00	1.0	2026-10-15T09:33:37.316701+00:00	1.0	2026-10-15T10:15:34.975119+00:00	1.0	2026-10-15T08:47:45.922197+00:00
NCT06235437	I	0	2026-09-28	1.0	2026-10-05T04:12:18.610038+00:00	1.0	2026-10-02T09:16:36.338654+00:00	1.0	2026-10-05T03:57:27.898290+00:00	1.0	2026-10-03T10:34:54.837204+00:00	1.0	2026-10-02T08:41:02.996297+00:00
NCT06235931	II	1	2026-09-28	1.0	2026-10-05T04:35:52.588302+00:00	1.0	2026-10-02T09:35:00.504581+00:00	1.0	2026-10-05T04:23:37.037723+00:00	1.0	2026-10-03T11:34:30.117457+00:00	1.0	2026-10-02T08:48:47.641427+00:00
NCT06237335	I	1	2026-09-28	1.0	2026-10-05T04:35:54.929650+00:00	1.0	2026-10-02T09:35:05.219718+00:00	1.0	2026-10-05T04:23:37.423462+00:00	1.0	2026-10-03T11:35:09.401804+00:00	0.0	2026-10-02T08:48:47.984920+00:00
NCT06238401	I	1	2026-09-28	1.0	2026-10-05T04:05:03.065748+00:00	1.0	2026-10-02T09:10:28.602638+00:00	1.0	2026-10-05T03:49:46.760580+00:00	1.0	2026-10-03T10:19:38.279435+00:00	1.0	2026-10-02T08:38:55.523959+00:00
NCT06238544	II	1	2026-09-28	1.0	2026-10-15T09:52:32.727032+00:00	1.0	2026-10-15T08:56:34.419806+00:00	1.0	2026-10-15T09:28:17.017823+00:00	1.0	2026-10-15T10:04:57.246814+00:00	1.0	2026-10-15T08:45:40.047602+00:00
NCT06238622	III	1	2026-09-28	1.0	2026-10-15T09:41:37.489735+00:00	1.0	2026-10-15T08:51:10.412021+00:00	1.0	2026-10-15T09:19:55.298225+00:00	1.0	2026-10-15T09:51:21.645928+00:00	1.0	2026-10-15T08:42:26.457511+00:00
NCT06239220	II	0	2026-09-28	0.0	2026-10-05T04:34:16.375921+00:00	0.0	2026-10-02T09:34:20.190934+00:00	0.0	2026-10-05T04:22:06.505729+00:00	0.0	2026-10-03T11:30:59.656075+00:00	0.0	2026-10-02T08:48:20.338644+00:00
NCT06239311	III	1	2026-09-28	1.0	2026-10-05T04:33:19.776220+00:00	1.0	2026-10-02T09:33:50.401566+00:00	1.0	2026-10-05T04:21:03.886245+00:00	1.0	2026-10-03T11:28:07.730927+00:00	1.0	2026-10-02T08:47:59.492060+00:00
NCT06239467	I	0	2026-09-28	1.0	2026-10-05T04:33:26.637660+00:00	1.0	2026-10-02T09:33:57.690506+00:00	1.0	2026-10-05T04:21:13.360907+00:00	1.0	2026-10-03T11:28:23.603279+00:00	0.0	2026-10-02T08:48:00.041992+00:00
NCT06239532	II	1	2026-09-28	1.0	2026-10-15T10:34:07.112461+00:00	1.0	2026-10-15T09:12:25.506516+00:00	1.0	2026-10-15T10:02:07.343949+00:00	1.0	2026-10-15T11:05:59.095950+00:00	1.0	2026-10-15T08:58:48.132433+00:00
NCT06239974	II	1	2026-09-28	0.0	2026-10-05T04:11:46.138206+00:00	0.0	2026-10-02T09:16:16.972491+00:00	0.0	2026-10-05T03:56:57.482577+00:00	0.0	2026-10-03T10:36:06.021196+00:00	1.0	2026-10-02T08:40:59.669312+00:00
NCT06240728	I	0	2026-09-28	0.0	2026-10-05T04:36:49.162183+00:00	0.0	2026-10-02T09:35:18.442213+00:00	1.0	2026-10-05T04:24:24.235270+00:00	1.0	2026-10-03T14:55:30.826312+00:00	1.0	2026-10-02T08:49:05.272128+00:00
NCT06241898	I	0	2026-09-28	1.0	2026-10-05T04:47:52.924965+00:00	1.0	2026-10-02T09:40:48.119091+00:00	1.0	2026-10-05T04:39:15.177315+00:00	1.0	2026-10-03T12:08:59.660062+00:00	1.0	2026-10-02T08:52:54.669167+00:00
NCT06243354	I	0	2026-09-28	1.0	2026-10-15T09:52:57.252855+00:00	0.0	2026-10-15T08:56:38.030115+00:00	1.0	2026-10-15T09:28:34.065447+00:00	1.0	2026-10-15T10:05:25.116139+00:00	1.0	2026-10-15T08:45:42.817108+00:00
NCT06243458	II	1	2026-09-28	0.0	2026-10-15T09:28:45.956273+00:00	0.0	2026-10-15T08:44:08.817914+00:00	0.0	2026-10-15T09:09:07.878841+00:00	0.0	2026-10-15T12:24:21.042595+00:00	0.0	2026-10-15T08:38:13.917019+00:00
NCT06244082	II	1	2026-09-28	1.0	2026-10-15T09:54:28.293197+00:00	1.0	2026-10-15T08:57:08.963657+00:00	1.0	2026-10-15T09:30:10.311598+00:00	1.0	2026-10-15T10:07:45.089324+00:00	1.0	2026-10-15T08:46:12.026836+00:00
NCT06244992	I	0	2026-09-28	0.0	2026-10-15T09:53:51.307989+00:00	1.0	2026-10-15T08:57:02.149407+00:00	1.0	2026-10-15T09:29:36.051678+00:00	1.0	2026-10-15T10:07:03.843407+00:00	0.0	2026-10-15T08:46:04.484874+00:00
NCT06245330	I	0	2026-09-28	0.0	2026-10-05T05:10:58.152531+00:00	1.0	2026-10-02T09:51:41.134689+00:00	1.0	2026-10-05T05:05:46.197118+00:00	1.0	2026-10-03T15:05:49.168370+00:00	0.0	2026-10-02T09:01:04.237983+00:00
NCT06245408	III	1	2026-09-28	1.0	2026-10-15T09:43:45.267122+00:00	1.0	2026-10-15T08:53:20.975621+00:00	1.0	2026-10-15T09:21:59.485491+00:00	1.0	2026-10-15T09:55:16.229350+00:00	1.0	2026-10-15T08:43:19.282167+00:00
NCT06246071	I	0	2026-09-28	1.0	2026-10-05T04:39:12.118273+00:00	1.0	2026-10-02T09:36:20.736157+00:00	1.0	2026-10-05T04:26:38.136019+00:00	1.0	2026-10-03T14:55:53.606062+00:00	1.0	2026-10-02T08:49:42.612094+00:00
NCT06246162	I	1	2026-09-28	1.0	2026-10-05T04:51:43.849250+00:00	1.0	2026-10-02T09:42:32.141835+00:00	1.0	2026-10-05T04:43:03.276471+00:00	1.0	2026-10-03T12:16:59.390556+00:00	0.0	2026-10-02T08:54:07.113561+00:00
NCT06247839	III	0	2026-09-28	1.0	2026-10-15T09:28:47.767757+00:00	0.0	2026-10-15T08:44:11.298065+00:00	1.0	2026-10-15T09:09:08.130654+00:00	1.0	2026-10-15T09:34:31.154235+00:00	1.0	2026-10-15T08:38:14.622688+00:00
NCT06247956	II	0	2026-09-28	1.0	2026-10-15T09:48:00.141471+00:00	0.0	2026-10-15T08:55:31.482158+00:00	1.0	2026-10-15T09:25:00.891252+00:00	0.0	2026-10-15T12:28:51.511898+00:00	0.0	2026-10-15T08:44:34.740332+00:00
NCT06248515	II	0	2026-09-28	1.0	2026-10-05T05:29:21.231272+00:00	0.0	2026-10-02T09:29:56.402968+00:00	1.0	2026-10-05T04:14:00.453029+00:00	1.0	2026-10-03T11:13:01.073962+00:00	0.0	2026-10-02T08:45:43.613468+00:00
NCT06248697	I	1	2026-09-28	1.0	2026-10-05T05:03:02.885984+00:00	1.0	2026-10-02T09:47:44.730589+00:00	1.0	2026-10-05T04:56:24.770333+00:00	1.0	2026-10-03T12:45:14.129922+00:00	0.0	2026-10-02T08:58:05.435993+00:00
NCT06249191	I	0	2026-09-28	1.0	2026-10-05T04:21:07.395277+00:00	1.0	2026-10-02T09:25:45.172087+00:00	1.0	2026-10-05T04:07:56.846498+00:00	1.0	2026-10-03T10:56:48.761964+00:00	1.0	2026-10-02T08:43:54.735591+00:00
NCT06249256	I	1	2026-09-28	1.0	2026-10-05T04:56:51.293775+00:00	1.0	2026-10-02T09:44:52.947998+00:00	1.0	2026-10-05T04:49:10.493094+00:00	1.0	2026-10-03T12:27:18.924309+00:00	1.0	2026-10-02T08:55:54.325706+00:00
NCT06249867	II	0	2026-09-28	1.0	2026-10-05T04:02:08.690871+00:00	1.0	2026-10-02T09:07:48.707453+00:00	1.0	2026-10-05T03:46:46.929716+00:00	1.0	2026-10-03T10:13:46.494305+00:00	1.0	2026-10-02T08:37:55.587967+00:00
NCT06249919	I	1	2026-09-28	1.0	2026-10-05T04:37:03.518290+00:00	0.0	2026-10-02T09:35:19.373669+00:00	1.0	2026-10-05T04:24:49.573573+00:00	1.0	2026-10-03T11:37:44.071636+00:00	1.0	2026-10-02T08:49:06.286418+00:00
NCT06250777	II	1	2026-09-28	1.0	2026-10-05T04:17:39.442241+00:00	1.0	2026-10-02T09:21:40.573897+00:00	1.0	2026-10-05T04:03:31.017900+00:00	1.0	2026-10-03T10:47:56.677645+00:00	1.0	2026-10-02T08:42:42.636498+00:00
NCT06250959	II	1	2026-09-28	1.0	2026-10-05T04:35:20.361308+00:00	1.0	2026-10-02T09:34:38.045414+00:00	1.0	2026-10-05T04:23:04.362650+00:00	1.0	2026-10-03T11:33:33.675196+00:00	1.0	2026-10-02T08:48:38.982338+00:00
NCT06251310	I	0	2026-09-28	0.0	2026-10-05T04:15:48.019705+00:00	0.0	2026-10-02T09:20:07.837582+00:00	0.0	2026-10-05T04:01:16.766573+00:00	1.0	2026-10-03T10:44:37.216347+00:00	1.0	2026-10-02T08:42:09.892874+00:00
NCT06251947	II	1	2026-09-28	1.0	2026-10-05T04:27:22.064032+00:00	1.0	2026-10-02T09:30:49.361733+00:00	1.0	2026-10-05T04:14:51.005276+00:00	1.0	2026-10-03T11:14:29.153050+00:00	1.0	2026-10-02T08:46:01.961514+00:00
NCT06252298	I	0	2026-09-28	1.0	2026-10-05T04:32:55.491453+00:00	1.0	2026-10-02T09:33:48.148673+00:00	1.0	2026-10-05T04:20:47.965807+00:00	1.0	2026-10-03T11:26:59.753953+00:00	1.0	2026-10-02T08:47:45.994361+00:00
NCT06253130	I	0	2026-09-28	1.0	2026-10-05T04:41:44.969347+00:00	1.0	2026-10-02T09:37:38.936999+00:00	1.0	2026-10-05T04:30:38.615040+00:00	1.0	2026-10-03T11:53:08.600645+00:00	1.0	2026-10-02T08:50:42.226327+00:00
NCT06253845	I	0	2026-09-28	1.0	2026-10-15T09:50:14.718669+00:00	1.0	2026-10-15T08:56:04.748162+00:00	1.0	2026-10-15T09:26:43.710854+00:00	1.0	2026-10-15T10:02:29.269912+00:00	1.0	2026-10-15T08:45:05.178858+00:00
NCT06254014	III	1	2026-09-28	1.0	2026-10-15T09:35:36.559801+00:00	1.0	2026-10-15T08:46:59.633774+00:00	1.0	2026-10-15T09:14:28.389561+00:00	1.0	2026-10-15T09:42:57.272753+00:00	1.0	2026-10-15T08:40:01.939478+00:00
NCT06254261	II	1	2026-09-28	1.0	2026-10-15T09:51:15.182411+00:00	1.0	2026-10-15T08:56:21.482661+00:00	1.0	2026-10-15T09:27:33.254148+00:00	1.0	2026-10-15T12:46:11.366193+00:00	1.0	2026-10-15T08:45:24.153220+00:00
NCT06254599	III	1	2026-09-28	1.0	2026-10-05T04:30:40.439124+00:00	1.0	2026-10-02T09:32:38.808950+00:00	1.0	2026-10-05T04:17:57.566842+00:00	1.0	2026-10-03T11:20:48.520135+00:00	1.0	2026-10-02T08:46:55.896338+00:00
NCT06254911	II	0	2026-09-28	0.0	2026-10-15T10:02:19.800453+00:00	0.0	2026-10-15T09:00:17.186154+00:00	1.0	2026-10-15T09:35:36.099166+00:00	1.0	2026-10-15T10:21:39.356774+00:00	0.0	2026-10-15T08:48:40.060722+00:00
NCT06254950	II	0	2026-09-28	1.0	2026-10-15T09:45:32.159643+00:00	0.0	2026-10-15T08:54:32.201881+00:00	1.0	2026-10-15T09:23:09.646274+00:00	0.0	2026-10-15T09:57:48.261759+00:00	0.0	2026-10-15T08:43:50.560238+00:00
NCT06255626	I	1	2026-09-28	1.0	2026-10-15T09:41:58.941236+00:00	1.0	2026-10-15T08:51:14.441537+00:00	1.0	2026-10-15T09:20:04.260916+00:00	1.0	2026-10-15T12:27:40.009429+00:00	1.0	2026-10-15T08:42:41.151883+00:00
NCT06255964	I	0	2026-09-28	0.0	2026-10-05T04:30:56.328740+00:00	0.0	2026-10-02T09:32:46.918506+00:00	0.0	2026-10-05T04:18:13.645560+00:00	1.0	2026-10-03T11:21:28.468255+00:00	1.0	2026-10-02T08:47:00.246774+00:00
NCT06256432	II	1	2026-09-28	0.0	2026-10-15T09:43:24.206804+00:00	0.0	2026-10-15T08:52:40.005297+00:00	0.0	2026-10-15T09:21:20.165911+00:00	0.0	2026-10-15T09:54:04.935919+00:00	0.0	2026-10-15T08:43:05.181933+00:00
NCT06257355	I	1	2026-09-28	1.0	2026-10-05T04:35:08.806045+00:00	1.0	2026-10-02T09:34:37.954658+00:00	1.0	2026-10-05T04:22:59.858703+00:00	1.0	2026-10-03T11:33:16.745241+00:00	1.0	2026-10-02T08:48:38.539455+00:00
NCT06257966	III	1	2026-09-28	1.0	2026-10-15T09:37:58.819395+00:00	1.0	2026-10-15T08:49:07.434254+00:00	1.0	2026-10-15T09:16:51.062393+00:00	1.0	2026-10-15T09:47:12.453213+00:00	1.0	2026-10-15T08:40:55.392073+00:00
NCT06258408	I	0	2026-09-28	1.0	2026-10-05T05:03:13.028092+00:00	1.0	2026-10-02T09:47:47.864305+00:00	1.0	2026-10-05T04:56:37.809097+00:00	1.0	2026-10-03T12:45:55.399689+00:00	1.0	2026-10-02T08:58:06.449847+00:00
NCT06258915	III	0	2026-09-28	1.0	2026-10-05T04:19:08.805339+00:00	0.0	2026-10-02T09:23:02.287833+00:00	1.0	2026-10-05T04:05:12.221133+00:00	1.0	2026-10-03T10:52:00.163597+00:00	1.0	2026-10-02T08:43:09.091627+00:00
NCT06259552	I	0	2026-09-28	1.0	2026-10-05T04:30:44.472886+00:00	1.0	2026-10-02T09:32:44.783859+00:00	1.0	2026-10-05T04:18:10.760913+00:00	1.0	2026-10-03T14:54:32.381208+00:00	0.0	2026-10-02T08:46:58.673982+00:00
NCT06260163	III	1	2026-09-28	1.0	2026-10-15T09:54:39.324422+00:00	1.0	2026-10-15T08:57:14.212306+00:00	1.0	2026-10-15T09:30:14.416708+00:00	1.0	2026-10-15T10:08:15.499586+00:00	1.0	2026-10-15T08:46:18.982898+00:00
NCT06260722	III	1	2026-09-28	1.0	2026-10-15T09:50:58.231313+00:00	1.0	2026-10-15T08:56:18.631197+00:00	1.0	2026-10-15T09:27:21.671250+00:00	1.0	2026-10-15T10:03:31.975747+00:00	1.0	2026-10-15T08:45:18.049385+00:00
NCT06260774	I	0	2026-09-28	1.0	2026-10-15T09:29:22.518173+00:00	1.0	2026-10-15T08:44:20.006736+00:00	1.0	2026-10-15T09:09:31.139256+00:00	1.0	2026-10-15T09:34:49.668435+00:00	1.0	2026-10-15T08:38:24.963332+00:00
NCT06261359	II	0	2026-09-28	0.0	2026-10-05T04:31:29.950590+00:00	0.0	2026-10-02T09:33:02.530412+00:00	1.0	2026-10-05T04:18:44.023695+00:00	0.0	2026-10-03T11:22:39.188956+00:00	0.0	2026-10-02T08:47:15.461882+00:00
NCT06262594	III	0	2026-09-28	1.0	2026-10-05T04:04:12.328401+00:00	1.0	2026-10-02T09:09:50.330807+00:00	1.0	2026-10-05T03:48:52.007117+00:00	1.0	2026-10-03T10:17:35.691483+00:00	1.0	2026-10-02T08:38:30.788450+00:00
NCT06263543	II	0	2026-09-28	0.0	2026-10-05T04:20:59.938341+00:00	0.0	2026-10-02T09:25:37.614011+00:00	0.0	2026-10-05T04:07:31.279263+00:00	0.0	2026-10-03T10:55:51.371524+00:00	0.0	2026-10-02T08:43:51.269499+00:00
NCT06263959	II	1	2026-09-28	1.0	2026-10-15T09:57:29.779787+00:00	1.0	2026-10-15T08:58:18.816630+00:00	1.0	2026-10-15T09:32:03.627587+00:00	1.0	2026-10-15T10:11:55.003967+00:00	1.0	2026-10-15T08:47:05.506618+00:00
NCT06265285	II	0	2026-09-28	1.0	2026-10-05T04:25:46.536481+00:00	1.0	2026-10-02T09:29:30.579204+00:00	1.0	2026-10-05T04:13:29.177145+00:00	1.0	2026-10-03T11:10:40.247505+00:00	1.0	2026-10-02T08:45:30.270623+00:00
NCT06265727	I	0	2026-09-28	1.0	2026-10-05T04:28:48.640709+00:00	1.0	2026-10-02T09:31:51.225198+00:00	1.0	2026-10-05T04:16:14.458849+00:00	1.0	2026-10-03T11:17:53.115298+00:00	1.0	2026-10-02T08:46:24.138108+00:00
NCT06267183	I	1	2026-09-28	1.0	2026-10-15T09:55:31.939710+00:00	1.0	2026-10-15T08:57:51.438312+00:00	1.0	2026-10-15T09:31:07.701911+00:00	1.0	2026-10-15T10:10:08.401615+00:00	1.0	2026-10-15T08:46:39.843270+00:00
NCT06267729	I	0	2026-09-28	1.0	2026-10-05T04:31:57.800898+00:00	1.0	2026-10-02T09:33:14.813349+00:00	0.0	2026-10-05T04:19:19.387883+00:00	1.0	2026-10-03T11:23:36.377581+00:00	0.0	2026-10-02T08:47:21.285220+00:00
NCT06268665	II	0	2026-09-28	0.0	2026-10-05T04:13:21.425029+00:00	0.0	2026-10-02T09:17:53.512675+00:00	0.0	2026-10-05T03:58:39.351334+00:00	0.0	2026-10-03T14:39:27.858850+00:00	0.0	2026-10-02T08:41:20.236446+00:00
NCT06268886	II	0	2026-09-28	0.0	2026-10-15T09:46:13.219023+00:00	0.0	2026-10-15T08:54:52.314395+00:00	1.0	2026-10-15T09:23:42.965483+00:00	1.0	2026-10-15T09:58:40.472042+00:00	0.0	2026-10-15T08:44:01.593426+00:00
NCT06274801	III	0	2026-09-28	1.0	2026-10-15T09:29:30.946766+00:00	1.0	2026-10-15T08:44:23.498703+00:00	1.0	2026-10-15T09:09:41.032820+00:00	1.0	2026-10-15T09:35:04.399824+00:00	1.0	2026-10-15T08:38:26.706613+00:00
NCT06275919	II	0	2026-09-28	0.0	2026-10-05T04:09:30.749182+00:00	0.0	2026-10-02T09:13:38.201917+00:00	1.0	2026-10-05T03:54:45.460768+00:00	0.0	2026-10-03T10:29:31.028276+00:00	0.0	2026-10-02T08:40:23.106906+00:00
NCT06276283	II	1	2026-09-28	1.0	2026-10-15T10:24:30.072538+00:00	1.0	2026-10-15T09:09:07.055161+00:00	1.0	2026-10-15T09:53:38.487689+00:00	1.0	2026-10-15T10:49:02.849810+00:00	1.0	2026-10-15T08:54:54.844024+00:00
NCT06277154	II	1	2026-09-28	0.0	2026-10-05T04:33:49.201860+00:00	0.0	2026-10-02T09:34:07.630700+00:00	1.0	2026-10-05T04:21:30.337867+00:00	0.0	2026-10-03T11:29:13.684105+00:00	0.0	2026-10-02T08:48:05.892898+00:00
NCT06277219	I	0	2026-09-28	0.0	2026-10-05T04:21:58.071637+00:00	0.0	2026-10-02T09:26:38.989290+00:00	1.0	2026-10-05T04:08:44.294856+00:00	1.0	2026-10-03T10:58:46.485590+00:00	0.0	2026-10-02T08:44:11.837697+00:00
NCT06277427	II	0	2026-09-28	1.0	2026-10-05T04:35:36.521672+00:00	1.0	2026-10-02T09:34:51.764527+00:00	1.0	2026-10-05T04:23:17.166357+00:00	1.0	2026-10-03T11:33:54.319042+00:00	1.0	2026-10-02T08:48:41.578507+00:00
NCT06277791	II	1	2026-09-28	1.0	2026-10-15T10:07:55.695064+00:00	1.0	2026-10-15T09:03:09.945241+00:00	1.0	2026-10-15T09:39:51.806915+00:00	1.0	2026-10-15T10:28:03.214052+00:00	1.0	2026-10-15T08:50:09.533932+00:00
NCT06279026	II	1	2026-09-28	1.0	2026-10-05T04:28:33.987592+00:00	1.0	2026-10-02T09:31:36.895346+00:00	1.0	2026-10-05T04:16:03.026451+00:00	1.0	2026-10-03T11:16:55.953635+00:00	0.0	2026-10-02T08:46:15.017043+00:00
NCT06279923	I	0	2026-09-28	1.0	2026-10-05T04:27:47.505123+00:00	1.0	2026-10-02T09:31:07.529899+00:00	1.0	2026-10-05T04:15:21.074037+00:00	1.0	2026-10-03T14:48:55.514696+00:00	1.0	2026-10-02T08:46:04.950536+00:00
NCT06280378	I	1	2026-09-28	1.0	2026-10-15T09:46:21.215007+00:00	1.0	2026-10-15T08:54:53.869045+00:00	1.0	2026-10-15T09:23:44.146610+00:00	1.0	2026-10-15T09:58:43.302630+00:00	1.0	2026-10-15T08:44:10.497163+00:00
NCT06280716	III	1	2026-09-28	1.0	2026-10-15T09:42:48.749941+00:00	1.0	2026-10-15T08:51:45.476753+00:00	1.0	2026-10-15T09:20:42.152948+00:00	1.0	2026-10-15T09:53:05.976979+00:00	1.0	2026-10-15T08:42:54.374068+00:00
NCT06281327	II	1	2026-09-28	1.0	2026-10-15T09:50:03.371066+00:00	1.0	2026-10-15T08:55:55.561942+00:00	1.0	2026-10-15T09:26:28.665800+00:00	1.0	2026-10-15T12:29:28.653417+00:00	1.0	2026-10-15T08:44:59.160140+00:00
NCT06281678	II	0	2026-09-28	1.0	2026-10-05T04:28:10.859464+00:00	1.0	2026-10-02T09:31:15.482225+00:00	1.0	2026-10-05T04:15:34.440422+00:00	1.0	2026-10-03T11:16:01.627926+00:00	1.0	2026-10-02T08:46:06.582764+00:00
NCT06283719	I	1	2026-09-28	1.0	2026-10-15T09:31:54.585520+00:00	1.0	2026-10-15T08:45:21.192764+00:00	1.0	2026-10-15T09:11:19.324743+00:00	1.0	2026-10-15T09:37:16.226012+00:00	0.0	2026-10-15T08:39:01.455854+00:00
NCT06285539	II	1	2026-09-28	1.0	2026-10-05T04:31:58.228974+00:00	1.0	2026-10-02T09:33:15.650870+00:00	1.0	2026-10-05T04:19:19.895379+00:00	1.0	2026-10-03T14:54:20.300350+00:00	1.0	2026-10-02T08:47:26.315849+00:00
NCT06288230	I	1	2026-09-28	1.0	2026-10-15T09:25:09.104214+00:00	1.0	2026-10-15T08:42:46.777040+00:00	1.0	2026-10-15T09:06:18.377931+00:00	1.0	2026-10-15T09:28:41.379887+00:00	1.0	2026-10-15T08:37:28.580880+00:00
NCT06290713	II	0	2026-09-28	0.0	2026-10-05T04:21:42.444856+00:00	0.0	2026-10-02T09:26:36.651690+00:00	0.0	2026-10-05T04:08:43.554608+00:00	0.0	2026-10-03T10:58:34.127066+00:00	0.0	2026-10-02T08:44:11.782016+00:00
NCT06291220	I	0	2026-09-28	0.0	2026-10-15T09:10:22.078396+00:00	0.0	2026-10-15T08:35:43.308995+00:00	0.0	2026-10-15T08:55:35.348888+00:00	1.0	2026-10-15T09:11:31.404148+00:00	1.0	2026-10-15T08:34:17.057087+00:00
NCT06291935	I	1	2026-09-28	1.0	2026-10-15T10:07:03.298670+00:00	1.0	2026-10-15T09:02:51.345094+00:00	1.0	2026-10-15T09:39:03.259022+00:00	1.0	2026-10-15T10:26:34.535999+00:00	1.0	2026-10-15T08:49:56.949017+00:00
NCT06292689	II	1	2026-09-28	1.0	2026-10-05T04:30:35.886144+00:00	1.0	2026-10-02T09:32:38.745533+00:00	1.0	2026-10-05T04:17:50.810627+00:00	1.0	2026-10-03T11:20:40.351010+00:00	1.0	2026-10-02T08:46:52.453701+00:00
NCT06292923	II	0	2026-09-28	1.0	2026-10-15T10:00:28.776078+00:00	1.0	2026-10-15T08:59:33.146809+00:00	1.0	2026-10-15T09:34:30.074341+00:00	1.0	2026-10-15T10:18:27.889621+00:00	1.0	2026-10-15T08:48:01.093802+00:00
NCT06296706	III	1	2026-09-28	1.0	2026-10-05T04:33:25.363400+00:00	1.0	2026-10-02T09:33:50.522173+00:00	1.0	2026-10-05T04:21:09.151636+00:00	0.0	2026-10-03T11:28:23.176661+00:00	1.0	2026-10-02T08:48:00.013539+00:00
NCT06297525	I	0	2026-09-28	1.0	2026-10-05T04:15:01.797855+00:00	1.0	2026-10-02T09:19:32.066187+00:00	1.0	2026-10-05T04:00:25.386321+00:00	1.0	2026-10-03T10:41:56.317864+00:00	1.0	2026-10-02T08:41:58.908726+00:00
NCT06297590	I	0	2026-09-28	1.0	2026-10-05T04:13:45.221129+00:00	1.0	2026-10-02T09:18:03.089965+00:00	1.0	2026-10-05T03:59:03.151340+00:00	1.0	2026-10-03T10:38:29.403242+00:00	1.0	2026-10-02T08:41:28.149997+00:00
NCT06297603	III	1	2026-09-28	1.0	2026-10-15T09:47:34.212678+00:00	1.0	2026-10-15T08:55:07.418512+00:00	1.0	2026-10-15T09:24:29.434420+00:00	1.0	2026-10-15T09:59:45.489239+00:00	1.0	2026-10-15T08:44:19.106470+00:00
NCT06297655	III	1	2026-09-28	1.0	2026-10-15T09:23:11.478080+00:00	1.0	2026-10-15T09:42:49.282497+00:00	1.0	2026-10-15T09:04:20.581011+00:00	1.0	2026-10-15T09:26:02.991514+00:00	1.0	2026-10-15T08:36:56.402981+00:00
NCT06297941	I	0	2026-09-28	1.0	2026-10-05T04:26:10.205185+00:00	1.0	2026-10-02T09:29:45.920495+00:00	1.0	2026-10-05T04:13:49.352989+00:00	1.0	2026-10-03T11:12:38.849782+00:00	1.0	2026-10-02T08:45:38.254412+00:00
NCT06298058	I	0	2026-09-28	1.0	2026-10-15T09:39:26.211987+00:00	1.0	2026-10-15T08:50:04.126944+00:00	1.0	2026-10-15T09:17:55.393788+00:00	1.0	2026-10-15T09:48:54.019081+00:00	1.0	2026-10-15T08:41:41.607041+00:00
NCT06298955	II	0	2026-09-28	1.0	2026-10-05T04:33:59.875123+00:00	1.0	2026-10-02T09:34:12.953720+00:00	1.0	2026-10-05T04:21:41.508487+00:00	1.0	2026-10-03T11:29:42.039601+00:00	1.0	2026-10-02T08:48:11.697224+00:00
NCT06299124	I	1	2026-09-28	1.0	2026-10-15T10:18:53.770097+00:00	1.0	2026-10-15T09:06:37.982790+00:00	1.0	2026-10-15T09:48:29.856235+00:00	1.0	2026-10-15T10:41:51.586182+00:00	1.0	2026-10-15T08:52:58.405736+00:00
NCT06300177	III	1	2026-09-28	1.0	2026-10-05T04:29:40.463084+00:00	1.0	2026-10-02T09:32:13.768439+00:00	1.0	2026-10-05T04:16:57.539658+00:00	1.0	2026-10-03T11:19:28.637398+00:00	1.0	2026-10-02T08:46:38.228334+00:00
NCT06300307	I	0	2026-09-28	1.0	2026-10-05T04:05:38.963338+00:00	1.0	2026-10-02T09:10:48.030288+00:00	1.0	2026-10-05T03:50:35.516996+00:00	1.0	2026-10-03T10:20:27.296552+00:00	1.0	2026-10-02T08:39:03.142467+00:00
NCT06300320	II	1	2026-09-28	1.0	2026-10-15T09:43:00.171221+00:00	1.0	2026-10-15T08:51:46.837861+00:00	1.0	2026-10-15T09:20:55.565699+00:00	1.0	2026-10-15T09:53:24.004455+00:00	1.0	2026-10-15T08:42:55.416702+00:00
NCT06301399	II	0	2026-09-28	0.0	2026-10-05T04:30:43.524479+00:00	0.0	2026-10-02T09:32:41.649433+00:00	0.0	2026-10-05T04:18:09.657659+00:00	0.0	2026-10-03T14:50:42.114622+00:00	0.0	2026-10-02T08:46:58.303024+00:00
NCT06302426	I	0	2026-09-28	1.0	2026-10-05T04:19:03.302533+00:00	1.0	2026-10-02T09:22:52.089480+00:00	1.0	2026-10-05T04:05:01.863103+00:00	1.0	2026-10-03T10:51:42.154744+00:00	1.0	2026-10-02T08:43:07.838993+00:00
NCT06302491	II	1	2026-09-28	1.0	2026-10-15T09:39:27.971632+00:00	1.0	2026-10-15T08:50:04.333927+00:00	1.0	2026-10-15T09:18:09.847414+00:00	0.0	2026-10-15T12:27:33.868942+00:00	1.0	2026-10-15T08:41:42.974251+00:00
NCT06303505	I	0	2026-09-28	1.0	2026-10-05T04:21:27.492263+00:00	1.0	2026-10-02T09:26:05.272308+00:00	1.0	2026-10-05T04:08:10.681594+00:00	1.0	2026-10-03T10:57:05.451232+00:00	1.0	2026-10-02T08:44:05.829897+00:00
NCT06303713	I	1	2026-09-28	1.0	2026-10-15T09:40:03.759168+00:00	1.0	2026-10-15T08:50:21.925917+00:00	1.0	2026-10-15T09:18:26.138048+00:00	1.0	2026-10-15T09:49:13.574006+00:00	1.0	2026-10-15T08:41:54.078213+00:00
NCT06304103	II	1	2026-09-28	1.0	2026-10-05T03:43:23.316857+00:00	0.0	2026-10-02T08:54:12.831546+00:00	1.0	2026-10-05T03:26:36.290290+00:00	1.0	2026-10-03T09:31:54.552401+00:00	1.0	2026-10-02T08:32:05.065165+00:00
NCT06304350	II	1	2026-09-28	1.0	2026-10-05T04:34:13.641360+00:00	1.0	2026-10-02T09:34:16.225506+00:00	1.0	2026-10-05T04:21:47.141853+00:00	1.0	2026-10-03T11:30:08.498471+00:00	0.0	2026-10-02T08:48:15.090364+00:00
NCT06304571	I	0	2026-09-28	1.0	2026-10-15T09:50:36.578387+00:00	1.0	2026-10-15T08:56:10.302546+00:00	1.0	2026-10-15T09:27:10.614760+00:00	1.0	2026-10-15T10:03:28.564698+00:00	1.0	2026-10-15T08:45:16.054065+00:00
NCT06304857	III	0	2026-09-28	1.0	2026-10-05T04:27:22.704562+00:00	1.0	2026-10-02T09:31:00.894228+00:00	1.0	2026-10-05T04:14:55.571279+00:00	0.0	2026-10-03T11:14:36.491869+00:00	1.0	2026-10-02T08:46:02.097658+00:00
NCT06305910	I	0	2026-09-28	1.0	2026-10-05T04:31:02.824453+00:00	1.0	2026-10-02T09:32:52.324562+00:00	1.0	2026-10-05T04:18:31.299102+00:00	1.0	2026-10-03T11:22:05.894552+00:00	1.0	2026-10-02T08:47:09.272641+00:00
NCT06306014	I	1	2026-09-28	1.0	2026-10-05T04:28:08.330427+00:00	1.0	2026-10-02T09:31:14.055309+00:00	1.0	2026-10-05T04:15:29.192643+00:00	0.0	2026-10-03T14:49:50.967595+00:00	0.0	2026-10-02T08:46:06.301583+00:00
NCT06306456	I	0	2026-09-28	1.0	2026-10-05T04:34:02.291998+00:00	0.0	2026-10-02T09:34:13.861079+00:00	1.0	2026-10-05T04:21:44.259164+00:00	0.0	2026-10-03T14:55:12.733600+00:00	0.0	2026-10-02T08:48:13.862301+00:00
NCT06307925	I	0	2026-09-28	1.0	2026-10-15T09:45:38.226658+00:00	1.0	2026-10-15T08:54:33.267682+00:00	1.0	2026-10-15T09:23:18.940336+00:00	1.0	2026-10-15T09:57:50.139393+00:00	1.0	2026-10-15T08:43:52.449865+00:00
NCT06309966	II	1	2026-09-28	1.0	2026-10-15T09:40:27.960342+00:00	1.0	2026-10-15T08:50:33.648345+00:00	1.0	2026-10-15T09:18:56.680710+00:00	1.0	2026-10-15T09:50:09.293693+00:00	1.0	2026-10-15T08:42:06.725657+00:00
NCT06311227	II	0	2026-09-28	1.0	2026-10-05T03:55:00.844061+00:00	1.0	2026-10-02T09:02:25.795071+00:00	1.0	2026-10-05T03:39:39.892640+00:00	1.0	2026-10-03T09:59:30.868033+00:00	0.0	2026-10-02T08:35:52.829495+00:00
NCT06311851	I	0	2026-09-28	1.0	2026-10-15T08:53:23.520594+00:00	1.0	2026-10-15T08:30:12.642815+00:00	0.0	2026-10-15T08:44:20.877236+00:00	1.0	2026-10-15T08:50:56.548695+00:00	0.0	2026-10-15T08:30:21.488932+00:00
NCT06312475	III	1	2026-09-28	1.0	2026-10-15T09:55:25.192338+00:00	1.0	2026-10-15T08:57:39.898732+00:00	1.0	2026-10-15T09:30:58.843946+00:00	1.0	2026-10-15T10:10:05.948106+00:00	1.0	2026-10-15T08:46:36.515580+00:00
NCT06312982	II	1	2026-09-28	1.0	2026-10-05T04:31:00.852396+00:00	1.0	2026-10-02T09:32:50.501724+00:00	1.0	2026-10-05T04:18:30.131648+00:00	1.0	2026-10-03T11:22:00.351807+00:00	1.0	2026-10-02T08:47:04.332385+00:00
NCT06313983	III	1	2026-09-28	1.0	2026-10-15T10:49:31.328745+00:00	1.0	2026-10-15T09:19:41.180125+00:00	0.0	2026-10-15T10:17:49.303247+00:00	1.0	2026-10-15T11:42:07.635748+00:00	1.0	2026-10-15T09:05:33.190545+00:00
NCT06314698	III	0	2026-09-28	1.0	2026-10-05T04:28:38.481422+00:00	1.0	2026-10-02T09:31:41.073569+00:00	1.0	2026-10-05T04:16:06.815898+00:00	1.0	2026-10-03T11:16:58.895825+00:00	1.0	2026-10-02T08:46:15.491440+00:00
NCT06314828	I	1	2026-09-28	0.0	2026-10-05T04:21:03.634333+00:00	1.0	2026-10-02T09:25:39.504249+00:00	1.0	2026-10-05T04:07:36.836495+00:00	1.0	2026-10-03T10:56:12.374897+00:00	1.0	2026-10-02T08:43:53.149261+00:00
NCT06315426	II	1	2026-09-28	1.0	2026-10-15T09:46:46.078452+00:00	1.0	2026-10-15T08:54:56.320742+00:00	1.0	2026-10-15T09:23:53.266852+00:00	1.0	2026-10-15T09:58:47.288301+00:00	1.0	2026-10-15T08:44:10.777040+00:00
NCT06315751	II	0	2026-09-28	0.0	2026-10-15T09:32:26.302963+00:00	0.0	2026-10-15T08:45:37.754326+00:00	0.0	2026-10-15T09:11:59.963564+00:00	0.0	2026-10-15T09:38:11.958029+00:00	0.0	2026-10-15T08:39:17.057910+00:00
NCT06316531	III	1	2026-09-28	1.0	2026-10-15T09:40:52.828360+00:00	1.0	2026-10-15T08:50:41.184692+00:00	1.0	2026-10-15T09:19:14.931245+00:00	1.0	2026-10-15T09:50:18.504530+00:00	1.0	2026-10-15T08:42:09.483072+00:00
NCT06316791	I	1	2026-09-28	1.0	2026-10-15T10:51:56.951728+00:00	1.0	2026-10-15T09:20:39.590995+00:00	1.0	2026-10-15T10:19:08.477483+00:00	1.0	2026-10-15T11:44:06.895601+00:00	1.0	2026-10-15T09:06:10.867376+00:00
NCT06316830	II	0	2026-09-28	1.0	2026-10-05T03:50:45.486634+00:00	0.0	2026-10-02T08:59:46.232883+00:00	1.0	2026-10-05T03:35:26.883837+00:00	0.0	2026-10-03T09:50:28.234565+00:00	1.0	2026-10-02T08:34:35.089972+00:00
NCT06316856	I	0	2026-09-28	1.0	2026-10-05T04:20:44.606793+00:00	1.0	2026-10-02T09:25:30.910022+00:00	1.0	2026-10-05T04:07:28.611797+00:00	1.0	2026-10-03T14:43:06.612916+00:00	1.0	2026-10-02T08:43:49.928076+00:00
NCT06317311	II	1	2026-09-28	1.0	2026-10-15T09:41:31.693709+00:00	1.0	2026-10-15T08:51:01.561227+00:00	1.0	2026-10-15T09:19:31.428190+00:00	1.0	2026-10-15T09:50:45.458707+00:00	1.0	2026-10-15T08:42:18.256935+00:00
NCT06318260	I	1	2026-09-28	1.0	2026-10-05T04:31:59.081662+00:00	1.0	2026-10-02T09:33:17.903682+00:00	0.0	2026-10-05T04:19:32.778936+00:00	1.0	2026-10-03T11:24:06.285973+00:00	1.0	2026-10-02T08:47:28.601562+00:00
NCT06318273	I	0	2026-09-28	1.0	2026-10-15T09:48:33.348213+00:00	1.0	2026-10-15T08:55:33.703519+00:00	1.0	2026-10-15T09:25:10.359738+00:00	1.0	2026-10-15T10:00:41.795627+00:00	1.0	2026-10-15T08:44:40.009805+00:00
NCT06318884	I	1	2026-09-28	1.0	2026-10-05T04:28:04.697016+00:00	1.0	2026-10-02T09:31:10.852469+00:00	1.0	2026-10-05T04:15:27.685041+00:00	1.0	2026-10-03T11:15:43.457564+00:00	1.0	2026-10-02T08:46:05.719194+00:00
NCT06319339	I	0	2026-09-28	0.0	2026-10-05T04:01:04.700840+00:00	0.0	2026-10-02T09:07:00.374851+00:00	1.0	2026-10-05T03:45:45.363390+00:00	1.0	2026-10-03T10:11:16.044404+00:00	0.0	2026-10-02T08:37:39.259865+00:00
NCT06319846	III	1	2026-09-28	0.0	2026-10-05T04:17:52.375443+00:00	1.0	2026-10-02T09:21:45.427651+00:00	1.0	2026-10-05T04:03:38.513707+00:00	1.0	2026-10-03T14:40:54.265922+00:00	0.0	2026-10-02T08:42:43.560203+00:00
NCT06321250	I	0	2026-09-28	1.0	2026-10-05T04:31:12.251858+00:00	1.0	2026-10-02T09:32:58.011189+00:00	1.0	2026-10-05T04:18:42.843082+00:00	1.0	2026-10-03T11:22:25.417835+00:00	1.0	2026-10-02T08:47:14.593170+00:00
NCT06322628	II	1	2026-09-28	0.0	2026-10-15T09:48:23.691424+00:00	0.0	2026-10-15T08:55:32.493340+00:00	0.0	2026-10-15T09:25:04.111315+00:00	0.0	2026-10-15T10:00:34.647206+00:00	0.0	2026-10-15T08:44:36.374455+00:00
NCT06323213	III	1	2026-09-28	1.0	2026-10-05T04:21:39.704616+00:00	1.0	2026-10-02T09:26:17.415573+00:00	1.0	2026-10-05T04:08:34.877950+00:00	1.0	2026-10-03T14:44:51.866085+00:00	1.0	2026-10-02T08:44:07.794066+00:00
NCT06324435	I	0	2026-09-28	1.0	2026-10-15T09:41:14.005850+00:00	1.0	2026-10-15T08:50:47.805105+00:00	1.0	2026-10-15T09:19:19.209244+00:00	1.0	2026-10-15T09:50:26.482660+00:00	1.0	2026-10-15T08:42:10.906431+00:00
NCT06326008	I	0	2026-09-28	1.0	2026-10-05T02:49:21.176606+00:00	1.0	2026-10-02T08:21:24.215527+00:00	1.0	2026-10-05T02:24:56.308369+00:00	1.0	2026-10-02T08:44:09.007804+00:00	1.0	2026-10-02T08:15:07.997301+00:00
NCT06326346	II	0	2026-09-28	1.0	2026-10-05T03:59:07.258565+00:00	1.0	2026-10-02T09:05:44.820747+00:00	1.0	2026-10-05T03:43:58.149703+00:00	1.0	2026-10-03T10:07:43.160975+00:00	1.0	2026-10-02T08:37:08.051281+00:00
NCT06326502	I	1	2026-09-28	1.0	2026-10-05T04:35:07.689178+00:00	1.0	2026-10-02T09:34:36.468814+00:00	0.0	2026-10-05T04:22:52.596156+00:00	1.0	2026-10-03T11:33:05.244493+00:00	1.0	2026-10-02T08:48:35.141745+00:00
NCT06327269	I	1	2026-09-28	0.0	2026-10-05T05:24:51.801481+00:00	1.0	2026-10-03T08:37:07.387468+00:00	0.0	2026-10-05T05:19:58.016688+00:00	1.0	2026-10-03T13:40:32.950357+00:00	1.0	2026-10-02T09:05:45.032016+00:00
NCT06327321	II	0	2026-09-28	0.0	2026-10-15T09:43:32.805594+00:00	0.0	2026-10-15T08:52:49.643097+00:00	1.0	2026-10-15T09:21:37.159199+00:00	0.0	2026-10-15T09:54:22.239081+00:00	1.0	2026-10-15T08:43:15.777161+00:00
NCT06327685	I	1	2026-09-28	1.0	2026-10-05T04:31:36.533601+00:00	1.0	2026-10-02T09:33:08.677507+00:00	1.0	2026-10-05T04:19:03.016673+00:00	1.0	2026-10-03T11:23:03.691449+00:00	1.0	2026-10-02T08:47:15.655428+00:00
NCT06327997	I	1	2026-09-28	1.0	2026-10-05T04:32:09.760870+00:00	1.0	2026-10-02T09:33:25.073617+00:00	1.0	2026-10-05T04:19:49.801055+00:00	1.0	2026-10-03T11:24:52.869385+00:00	1.0	2026-10-02T08:47:33.121935+00:00
NCT06328179	III	0	2026-09-28	1.0	2026-10-05T05:13:17.074132+00:00	1.0	2026-10-02T09:52:43.606165+00:00	1.0	2026-10-05T05:08:43.761347+00:00	1.0	2026-10-03T13:08:48.288423+00:00	1.0	2026-10-02T09:01:55.008973+00:00
NCT06328673	I	0	2026-09-28	1.0	2026-10-15T09:43:57.937947+00:00	1.0	2026-10-15T08:53:31.640260+00:00	1.0	2026-10-15T09:22:00.221506+00:00	1.0	2026-10-15T12:49:17.635498+00:00	1.0	2026-10-15T08:43:25.205939+00:00
NCT06328764	I	1	2026-09-28	1.0	2026-10-15T09:46:47.619605+00:00	1.0	2026-10-15T08:54:57.996953+00:00	1.0	2026-10-15T09:24:07.456829+00:00		2026-10-15T12:52:28.171545+00:00	1.0	2026-10-15T08:44:15.923396+00:00
NCT06329401	II	1	2026-09-28	1.0	2026-10-15T09:44:40.913378+00:00	1.0	2026-10-15T08:54:00.334461+00:00	1.0	2026-10-15T09:22:31.466762+00:00	0.0	2026-10-15T09:55:48.187252+00:00	0.0	2026-10-15T08:43:30.550478+00:00
NCT06329869	II	1	2026-09-28	1.0	2026-10-05T04:15:16.348167+00:00	0.0	2026-10-02T09:19:37.002365+00:00	0.0	2026-10-05T04:00:39.324982+00:00	0.0	2026-10-03T10:43:12.966010+00:00	1.0	2026-10-02T08:42:00.925555+00:00
NCT06330584	II	0	2026-09-28	1.0	2026-10-15T09:14:44.428653+00:00	0.0	2026-10-15T08:38:36.942853+00:00	1.0	2026-10-15T08:58:05.268427+00:00	0.0	2026-10-15T09:15:09.266771+00:00	1.0	2026-10-15T08:35:08.277128+00:00
NCT06333483	I	1	2026-09-28	1.0	2026-10-05T04:35:39.309922+00:00	1.0	2026-10-02T09:34:52.140596+00:00	1.0	2026-10-05T04:23:19.722816+00:00	1.0	2026-10-03T11:33:54.982674+00:00	1.0	2026-10-02T08:48:43.762759+00:00
NCT06334133	III	0	2026-09-28	1.0	2026-10-05T04:21:05.319744+00:00	1.0	2026-10-02T09:25:44.840432+00:00	1.0	2026-10-05T04:07:52.173698+00:00	1.0	2026-10-03T14:45:37.479713+00:00	1.0	2026-10-02T08:43:54.320323+00:00
NCT06335173	II	0	2026-09-28	0.0	2026-10-15T09:50:22.401570+00:00	0.0	2026-10-15T08:56:06.932628+00:00	1.0	2026-10-15T09:26:56.308159+00:00	0.0	2026-10-15T10:03:00.329071+00:00	1.0	2026-10-15T08:45:11.300640+00:00
NCT06335979	I	0	2026-09-28	0.0	2026-10-15T09:27:02.528480+00:00	1.0	2026-10-15T08:43:34.309306+00:00	0.0	2026-10-15T09:07:49.180407+00:00	1.0	2026-10-15T09:33:04.096628+00:00	1.0	2026-10-15T08:37:51.643734+00:00
NCT06336291	II	0	2026-09-28	1.0	2026-10-15T09:40:08.331103+00:00	0.0	2026-10-15T08:50:22.863091+00:00	1.0	2026-10-15T09:18:26.298475+00:00	1.0	2026-10-15T09:49:14.586618+00:00	0.0	2026-10-15T08:41:54.440565+00:00
NCT06337474	I	1	2026-09-28	1.0	2026-10-15T09:30:14.045689+00:00	1.0	2026-10-15T08:44:39.226983+00:00	1.0	2026-10-15T09:09:57.792286+00:00	1.0	2026-10-15T09:36:00.342592+00:00	1.0	2026-10-15T08:38:37.748576+00:00
NCT06340490	I	1	2026-09-28	1.0	2026-10-05T04:24:18.632747+00:00	1.0	2026-10-02T09:28:20.034942+00:00	1.0	2026-10-05T04:11:51.760491+00:00	1.0	2026-10-03T14:47:00.834434+00:00	1.0	2026-10-02T08:45:02.281921+00:00
NCT06340633	II	1	2026-09-28	1.0	2026-10-05T03:18:12.924154+00:00	1.0	2026-10-02T08:38:35.461428+00:00	1.0	2026-10-05T02:56:44.093047+00:00	1.0	2026-10-03T08:35:38.787848+00:00	1.0	2026-10-02T08:24:16.592807+00:00
NCT06340750	I	0	2026-09-28	1.0	2026-10-15T09:00:10.379985+00:00	1.0	2026-10-15T08:31:50.306658+00:00	1.0	2026-10-15T08:48:47.867628+00:00	1.0	2026-10-15T12:44:35.524032+00:00	1.0	2026-10-15T08:31:59.536875+00:00
NCT06342141	II	0	2026-09-28	0.0	2026-10-15T09:30:38.228648+00:00	0.0	2026-10-15T08:44:47.337820+00:00	1.0	2026-10-15T09:10:28.688326+00:00	1.0	2026-10-15T12:25:20.233167+00:00	0.0	2026-10-15T08:38:43.598989+00:00
NCT06343298	II	1	2026-09-28	1.0	2026-10-15T09:26:46.907282+00:00	1.0	2026-10-15T09:35:47.691801+00:00	1.0	2026-10-15T09:07:36.839764+00:00	1.0	2026-10-15T09:32:33.662498+00:00	1.0	2026-10-15T08:37:51.328814+00:00
NCT06343311	I	0	2026-09-28	1.0	2026-10-05T04:22:27.145435+00:00	1.0	2026-10-02T09:27:02.044466+00:00	1.0	2026-10-05T04:09:33.085751+00:00	1.0	2026-10-03T11:02:22.495677+00:00	1.0	2026-10-02T08:44:24.898917+00:00
NCT06343714	I	1	2026-09-28	1.0	2026-10-15T09:43:56.806862+00:00	1.0	2026-10-15T08:53:21.575890+00:00	1.0	2026-10-15T09:21:59.502652+00:00	1.0	2026-10-15T09:55:19.929068+00:00	1.0	2026-10-15T08:43:21.510821+00:00
NCT06343792	II	1	2026-09-28	1.0	2026-10-15T09:30:10.236068+00:00	1.0	2026-10-15T08:44:37.267818+00:00	1.0	2026-10-15T09:09:57.533172+00:00	1.0	2026-10-15T12:24:37.715074+00:00	1.0	2026-10-15T08:38:36.843997+00:00
NCT06343805	I	0	2026-09-28	1.0	2026-10-05T04:04:51.539866+00:00	1.0	2026-10-02T09:10:14.014270+00:00	1.0	2026-10-05T03:49:37.065522+00:00	1.0	2026-10-03T14:37:09.441497+00:00	0.0	2026-10-02T08:38:50.808894+00:00
NCT06346392	III	1	2026-09-28	0.0	2026-10-15T09:49:03.522835+00:00	0.0	2026-10-15T08:55:44.072989+00:00	1.0	2026-10-15T09:25:42.832789+00:00	1.0	2026-10-15T10:01:43.336683+00:00	1.0	2026-10-15T08:44:51.313421+00:00
NCT06346912	I	1	2026-09-28	1.0	2026-10-05T04:22:41.181937+00:00	1.0	2026-10-02T09:27:15.973818+00:00	1.0	2026-10-05T04:10:07.238907+00:00	1.0	2026-10-03T11:02:53.529137+00:00	1.0	2026-10-02T08:44:29.079854+00:00
NCT06348797	I	0	2026-09-28	1.0	2026-10-05T03:38:07.843730+00:00	1.0	2026-10-02T08:51:05.188472+00:00	1.0	2026-10-05T03:20:41.215521+00:00	1.0	2026-10-03T09:21:53.283343+00:00	0.0	2026-10-02T08:30:38.006342+00:00
NCT06349408	I	0	2026-09-28	1.0	2026-10-05T04:04:22.320076+00:00	1.0	2026-10-02T09:09:57.937445+00:00	1.0	2026-10-05T03:49:00.848400+00:00	1.0	2026-10-03T14:35:44.507039+00:00	1.0	2026-10-02T08:38:40.234727+00:00
NCT06349473	I	1	2026-09-28	1.0	2026-10-15T09:40:37.478556+00:00	1.0	2026-10-15T08:50:39.448402+00:00	1.0	2026-10-15T09:19:14.505463+00:00	1.0	2026-10-15T09:50:16.829164+00:00	1.0	2026-10-15T08:42:07.556613+00:00
NCT06349811	I	1	2026-09-28	1.0	2026-10-15T09:43:21.739239+00:00	1.0	2026-10-15T08:52:16.190820+00:00	1.0	2026-10-15T09:21:10.218586+00:00	1.0	2026-10-15T12:27:53.528205+00:00	1.0	2026-10-15T08:42:58.876937+00:00
NCT06350110	I	0	2026-09-28	1.0	2026-10-15T09:35:29.087872+00:00	1.0	2026-10-15T08:46:55.020030+00:00	1.0	2026-10-15T09:14:16.626674+00:00	1.0	2026-10-15T09:42:51.834607+00:00	1.0	2026-10-15T08:40:00.534072+00:00
NCT06351020	III	1	2026-09-28	1.0	2026-10-15T09:37:03.660618+00:00	1.0	2026-10-15T08:48:26.673990+00:00	1.0	2026-10-15T09:15:57.786349+00:00	1.0	2026-10-15T09:46:13.657888+00:00	1.0	2026-10-15T09:13:40.603451+00:00
NCT06351527	I	0	2026-09-28	1.0	2026-10-05T04:26:51.384521+00:00	1.0	2026-10-02T09:30:15.691738+00:00	1.0	2026-10-05T04:14:20.682128+00:00	1.0	2026-10-03T11:13:48.988379+00:00	1.0	2026-10-02T08:45:47.575286+00:00
NCT06352008	II	1	2026-09-28	0.0	2026-10-05T04:19:14.475369+00:00	0.0	2026-10-02T09:23:13.327941+00:00	1.0	2026-10-05T04:05:15.466354+00:00	1.0	2026-10-03T10:52:01.837356+00:00	0.0	2026-10-02T08:43:09.832882+00:00
NCT06352359	I	0	2026-09-28	1.0	2026-10-05T04:12:28.771971+00:00	1.0	2026-10-02T09:17:03.689773+00:00	1.0	2026-10-05T03:57:35.772749+00:00	1.0	2026-10-03T10:36:24.875523+00:00	1.0	2026-10-02T08:41:08.790854+00:00
NCT06354088	I	0	2026-09-28	1.0	2026-10-05T04:26:31.099039+00:00	1.0	2026-10-02T09:30:07.030307+00:00	1.0	2026-10-05T04:14:09.142134+00:00	1.0	2026-10-03T11:13:08.727251+00:00	1.0	2026-10-02T08:45:43.840391+00:00
NCT06354530	II	1	2026-09-28	1.0	2026-10-05T04:31:58.793247+00:00	0.0	2026-10-02T09:33:17.824414+00:00	0.0	2026-10-05T04:19:29.572948+00:00	0.0	2026-10-03T11:23:56.118481+00:00	1.0	2026-10-02T08:47:26.459950+00:00
NCT06355531	II	0	2026-09-28	0.0	2026-10-15T09:34:09.155937+00:00	0.0	2026-10-15T08:46:33.813185+00:00	0.0	2026-10-15T09:13:31.155185+00:00	0.0	2026-10-15T09:41:08.944323+00:00	0.0	2026-10-15T08:39:42.797159+00:00
NCT06356311	III	1	2026-09-28	0.0	2026-10-15T09:41:38.772562+00:00	0.0	2026-10-15T08:51:12.151196+00:00	1.0	2026-10-15T09:19:55.603511+00:00	0.0	2026-10-15T09:51:31.280904+00:00	1.0	2026-10-15T08:42:27.228066+00:00
NCT06356571	II	1	2026-09-28	1.0	2026-10-05T03:41:51.512436+00:00	1.0	2026-10-02T08:53:00.236101+00:00	1.0	2026-10-05T03:24:48.349467+00:00	1.0	2026-10-03T09:28:57.222910+00:00	1.0	2026-10-02T08:31:38.631654+00:00
NCT06356584	II	1	2026-09-28	0.0	2026-10-05T04:28:55.644466+00:00	0.0	2026-10-02T09:31:53.471183+00:00	1.0	2026-10-05T04:16:28.173384+00:00	0.0	2026-10-03T11:18:09.132802+00:00	0.0	2026-10-02T08:46:24.456800+00:00
NCT06356662	I	0	2026-09-28	0.0	2026-10-15T09:54:04.835102+00:00	0.0	2026-10-15T08:57:04.770887+00:00	0.0	2026-10-15T09:29:39.418653+00:00	0.0	2026-10-15T10:07:29.177194+00:00	0.0	2026-10-15T08:46:10.739242+00:00
NCT06357182	I	0	2026-09-28	1.0	2026-10-15T09:30:50.294616+00:00	1.0	2026-10-15T08:44:49.225175+00:00	1.0	2026-10-15T09:10:29.588692+00:00	1.0	2026-10-15T09:36:24.565284+00:00	1.0	2026-10-15T08:38:45.594130+00:00
NCT06359847	II	1	2026-09-28	1.0	2026-10-05T04:44:08.263742+00:00	0.0	2026-10-02T09:38:54.204251+00:00	1.0	2026-10-05T04:34:06.693648+00:00	1.0	2026-10-03T11:58:57.664767+00:00	0.0	2026-10-02T08:51:29.971479+00:00
NCT06359860	I	0	2026-09-28	1.0	2026-10-05T04:46:12.453846+00:00	0.0	2026-10-02T09:39:57.643291+00:00	1.0	2026-10-05T04:36:44.442297+00:00	1.0	2026-10-03T12:04:16.668193+00:00	0.0	2026-10-02T08:52:18.268634+00:00
NCT06360133	III	1	2026-09-28	1.0	2026-10-15T09:45:07.543329+00:00	1.0	2026-10-15T08:54:23.814594+00:00	1.0	2026-10-15T09:22:46.756224+00:00	0.0	2026-10-15T09:57:32.837374+00:00	0.0	2026-10-15T08:43:41.634941+00:00
NCT06362252	I	0	2026-09-28	1.0	2026-10-05T04:16:44.871180+00:00	1.0	2026-10-02T09:20:49.618607+00:00	0.0	2026-10-05T04:02:17.309801+00:00	1.0	2026-10-03T10:46:05.739771+00:00	1.0	2026-10-02T08:42:27.420481+00:00
NCT06363370	III	1	2026-09-28	0.0	2026-10-05T04:29:57.154350+00:00	1.0	2026-10-02T09:32:26.876964+00:00	1.0	2026-10-05T04:17:20.708934+00:00	1.0	2026-10-03T11:20:20.830973+00:00	0.0	2026-10-02T08:46:40.419952+00:00
NCT06364176	II	0	2026-09-28	0.0	2026-10-05T04:22:11.007930+00:00	0.0	2026-10-02T09:26:55.598636+00:00	0.0	2026-10-05T04:09:03.310408+00:00	0.0	2026-10-03T15:16:18.115603+00:00	0.0	2026-10-02T08:44:15.331135+00:00
NCT06365853	II	0	2026-09-28	1.0	2026-10-05T04:16:14.985376+00:00	0.0	2026-10-02T09:20:25.552206+00:00	1.0	2026-10-05T04:01:39.311423+00:00	1.0	2026-10-03T10:44:57.175488+00:00	1.0	2026-10-02T08:42:15.660002+00:00
NCT06366789	I	0	2026-09-28	1.0	2026-10-05T04:23:13.288803+00:00	1.0	2026-10-02T09:27:31.950409+00:00	1.0	2026-10-05T04:10:20.248041+00:00	1.0	2026-10-03T11:03:47.436358+00:00	1.0	2026-10-02T08:44:39.503056+00:00
NCT06369571	I	0	2026-09-28	1.0	2026-10-05T04:07:14.142403+00:00	1.0	2026-10-02T09:12:03.238570+00:00	1.0	2026-10-05T03:52:29.937112+00:00	1.0	2026-10-03T10:24:01.746663+00:00	1.0	2026-10-02T08:39:37.320128+00:00
NCT06370416	II	0	2026-09-28	1.0	2026-10-15T09:44:51.458776+00:00	1.0	2026-10-15T08:54:07.790511+00:00	1.0	2026-10-15T09:22:36.741096+00:00	0.0	2026-10-15T09:56:29.926272+00:00	1.0	2026-10-15T08:43:39.084294+00:00
NCT06371157	III	1	2026-09-28	1.0	2026-10-15T09:32:59.238044+00:00	1.0	2026-10-15T08:46:05.291066+00:00	1.0	2026-10-15T09:12:24.004247+00:00	1.0	2026-10-15T12:25:44.086582+00:00	1.0	2026-10-15T08:39:24.655254+00:00
NCT06371417	I	0	2026-09-28	1.0	2026-10-15T09:31:28.961958+00:00	1.0	2026-10-15T08:44:59.924089+00:00	1.0	2026-10-15T09:11:01.496155+00:00	1.0	2026-10-15T09:36:59.988310+00:00	1.0	2026-10-15T08:38:53.741145+00:00
NCT06371482	II	1	2026-09-28	1.0	2026-10-05T04:56:39.559061+00:00	1.0	2026-10-02T09:44:52.946668+00:00	1.0	2026-10-05T04:49:04.565289+00:00	1.0	2026-10-03T12:26:54.128812+00:00	1.0	2026-10-02T08:55:52.967840+00:00
NCT06372964	III	0	2026-09-28	1.0	2026-10-05T04:24:35.717778+00:00	1.0	2026-10-02T09:28:28.422172+00:00	1.0	2026-10-05T04:12:01.195528+00:00	0.0	2026-10-03T11:07:08.271532+00:00	1.0	2026-10-02T08:45:04.445543+00:00
NCT06373042	II	1	2026-09-28	1.0	2026-10-05T03:57:16.127086+00:00	0.0	2026-10-02T09:04:35.535332+00:00	1.0	2026-10-05T03:42:06.384632+00:00	1.0	2026-10-03T10:03:59.250800+00:00	0.0	2026-10-02T08:36:33.570496+00:00
NCT06373406	I	1	2026-09-28	1.0	2026-10-15T10:15:24.881811+00:00	1.0	2026-10-15T09:05:21.465177+00:00	1.0	2026-10-15T09:45:19.941434+00:00	1.0	2026-10-15T10:37:30.512369+00:00	0.0	2026-10-15T08:52:03.430415+00:00
NCT06374667	II	1	2026-09-28	0.0	2026-10-05T04:26:51.552931+00:00	0.0	2026-10-02T09:30:20.094134+00:00	0.0	2026-10-05T04:14:22.412151+00:00	0.0	2026-10-03T11:13:54.347569+00:00	1.0	2026-10-02T08:45:49.038261+00:00
NCT06375005	II	1	2026-09-28	1.0	2026-10-05T03:50:38.524227+00:00	0.0	2026-10-02T08:59:45.901040+00:00	0.0	2026-10-05T03:35:19.063970+00:00	1.0	2026-10-03T09:50:26.845883+00:00	0.0	2026-10-02T08:34:31.687821+00:00
NCT06375733	I	0	2026-09-28	1.0	2026-10-05T04:31:37.855973+00:00	1.0	2026-10-02T09:33:08.728685+00:00	1.0	2026-10-05T04:19:09.662736+00:00	1.0	2026-10-03T14:54:07.920160+00:00	1.0	2026-10-02T08:47:16.031918+00:00
NCT06375811	III	0	2026-09-28	0.0	2026-10-15T09:46:58.091645+00:00	0.0	2026-10-15T08:55:01.606612+00:00	0.0	2026-10-15T09:24:14.081935+00:00	0.0	2026-10-15T09:59:15.077990+00:00	1.0	2026-10-15T08:44:16.941072+00:00
NCT06375915	II	0	2026-09-28	1.0	2026-10-15T09:41:56.791835+00:00	1.0	2026-10-15T08:51:12.357418+00:00	1.0	2026-10-15T09:19:55.767969+00:00	1.0	2026-10-15T09:51:52.051992+00:00	1.0	2026-10-15T08:42:37.074513+00:00
NCT06375993	I	1	2026-09-28	1.0	2026-10-05T04:08:38.022146+00:00	1.0	2026-10-02T09:12:58.773274+00:00	1.0	2026-10-05T03:53:56.013569+00:00	1.0	2026-10-03T14:38:50.631640+00:00	1.0	2026-10-02T08:40:05.008070+00:00
NCT06378177	II	0	2026-09-28	1.0	2026-10-15T09:38:04.184071+00:00	0.0	2026-10-15T08:49:08.910335+00:00	1.0	2026-10-15T09:16:52.160516+00:00	1.0	2026-10-15T12:27:00.584613+00:00	0.0	2026-10-15T08:40:56.724736+00:00
NCT06378437	I	1	2026-09-28	1.0	2026-10-05T04:23:38.223534+00:00	1.0	2026-10-02T09:27:50.778461+00:00	1.0	2026-10-05T04:10:58.263708+00:00	1.0	2026-10-03T11:04:25.880575+00:00	1.0	2026-10-02T08:44:46.734130+00:00
NCT06379984	II	0	2026-09-28	1.0	2026-10-05T03:32:46.620007+00:00	0.0	2026-10-02T08:47:40.464549+00:00	1.0	2026-10-05T03:13:12.368134+00:00	1.0	2026-10-03T09:11:28.339134+00:00	1.0	2026-10-02T08:28:53.774371+00:00
NCT06381141	I	0	2026-09-28	1.0	2026-10-15T09:32:15.365218+00:00	0.0	2026-10-15T08:45:32.178892+00:00	0.0	2026-10-15T09:11:40.575463+00:00	0.0	2026-10-15T09:37:55.993784+00:00	1.0	2026-10-15T08:39:08.926291+00:00
NCT06381791	I	0	2026-09-28	0.0	2026-10-05T04:23:38.840576+00:00	0.0	2026-10-02T09:27:55.592767+00:00	0.0	2026-10-05T04:11:02.538045+00:00	0.0	2026-10-03T11:04:47.824169+00:00	0.0	2026-10-02T08:44:47.622329+00:00
NCT06382129	III	1	2026-09-28	1.0	2026-10-15T09:40:09.693966+00:00	1.0	2026-10-15T08:50:25.993880+00:00	1.0	2026-10-15T09:18:36.097123+00:00	1.0	2026-10-15T09:49:33.345026+00:00	1.0	2026-10-15T08:41:59.905507+00:00
NCT06383052	I	1	2026-09-28	1.0	2026-10-15T09:42:12.237987+00:00	1.0	2026-10-15T08:51:28.249295+00:00	1.0	2026-10-15T09:20:19.073990+00:00	1.0	2026-10-15T09:52:30.322082+00:00	1.0	2026-10-15T08:42:42.972696+00:00
NCT06383871	I	0	2026-09-28	1.0	2026-10-15T09:38:16.677653+00:00	1.0	2026-10-15T08:49:17.986159+00:00	1.0	2026-10-15T09:16:53.821239+00:00	1.0	2026-10-15T09:47:24.729667+00:00	1.0	2026-10-15T08:41:00.825393+00:00
NCT06384261	II	0	2026-09-28	0.0	2026-10-05T04:16:47.811635+00:00	0.0	2026-10-02T09:20:52.983734+00:00	0.0	2026-10-05T04:02:21.366111+00:00	0.0	2026-10-03T14:40:40.066031+00:00	0.0	2026-10-02T08:42:28.024780+00:00
NCT06385730	II	1	2026-09-28	1.0	2026-10-05T04:21:04.097011+00:00	0.0	2026-10-02T09:25:43.172031+00:00	1.0	2026-10-05T04:07:47.124989+00:00	1.0	2026-10-03T10:56:25.661975+00:00	1.0	2026-10-02T08:43:54.036902+00:00
NCT06385925	I	0	2026-09-28	1.0	2026-10-05T04:26:07.214805+00:00	1.0	2026-10-02T09:29:35.446462+00:00	1.0	2026-10-05T04:13:42.392634+00:00	1.0	2026-10-03T11:12:10.180954+00:00	0.0	2026-10-02T08:45:35.374162+00:00
NCT06385990	II	1	2026-09-28	1.0	2026-10-05T04:29:17.858574+00:00	1.0	2026-10-02T09:32:01.347323+00:00	1.0	2026-10-05T04:16:52.901343+00:00	1.0	2026-10-03T14:49:20.324449+00:00	1.0	2026-10-02T08:46:30.033125+00:00
NCT06386146	I	0	2026-09-28	1.0	2026-10-05T04:16:57.724684+00:00	1.0	2026-10-02T09:21:13.696833+00:00	1.0	2026-10-05T04:02:49.071846+00:00	1.0	2026-10-03T10:47:15.655657+00:00	1.0	2026-10-02T08:42:34.276534+00:00
NCT06386302	II	0	2026-09-28	0.0	2026-10-05T04:14:46.268454+00:00	1.0	2026-10-02T09:18:53.563703+00:00	1.0	2026-10-05T04:00:12.463190+00:00	0.0	2026-10-03T14:39:57.328609+00:00	0.0	2026-10-02T08:41:54.919355+00:00
NCT06387082	I	0	2026-09-28	1.0	2026-10-05T04:29:40.842170+00:00	1.0	2026-10-02T09:32:15.646324+00:00	1.0	2026-10-05T04:17:09.290673+00:00	1.0	2026-10-03T11:19:54.060046+00:00	1.0	2026-10-02T08:46:38.752123+00:00
NCT06387420	I	0	2026-09-28	0.0	2026-10-05T04:21:37.025901+00:00	0.0	2026-10-02T09:26:11.248818+00:00	1.0	2026-10-05T04:08:12.458629+00:00	0.0	2026-10-03T10:57:21.137975+00:00	1.0	2026-10-02T08:44:07.322543+00:00
NCT06388200	III	1	2026-09-28	1.0	2026-10-15T09:41:58.829345+00:00	1.0	2026-10-15T08:51:13.688070+00:00	1.0	2026-10-15T09:20:02.899928+00:00	0.0	2026-10-15T09:52:01.488218+00:00	1.0	2026-10-15T08:42:37.616848+00:00
NCT06388941	II	0	2026-09-28	1.0	2026-10-15T09:32:37.674929+00:00	0.0	2026-10-15T08:45:46.740248+00:00	1.0	2026-10-15T09:12:05.134248+00:00	0.0	2026-10-15T09:38:44.766877+00:00	1.0	2026-10-15T08:39:17.508426+00:00
NCT06389760	II	1	2026-09-28	0.0	2026-10-15T10:03:08.022802+00:00	0.0	2026-10-15T09:01:05.836883+00:00	0.0	2026-10-15T09:36:24.049969+00:00	1.0	2026-10-15T10:22:41.750049+00:00	1.0	2026-10-15T08:48:55.863779+00:00
NCT06390774	I	0	2026-09-28	1.0	2026-10-05T04:22:51.684498+00:00	1.0	2026-10-02T09:27:24.759726+00:00	1.0	2026-10-05T04:10:11.095604+00:00	1.0	2026-10-03T11:02:54.346466+00:00	1.0	2026-10-02T08:44:29.655796+00:00
NCT06391710	II	1	2026-09-28	1.0	2026-10-15T09:41:37.052408+00:00	1.0	2026-10-15T08:51:04.959076+00:00	1.0	2026-10-15T09:19:50.691776+00:00	1.0	2026-10-15T09:50:50.917647+00:00	1.0	2026-10-15T08:42:19.769440+00:00
NCT06391736	I	1	2026-09-28	1.0	2026-10-05T04:26:57.497844+00:00	1.0	2026-10-02T09:30:21.903476+00:00	1.0	2026-10-05T04:14:22.642979+00:00	1.0	2026-10-03T11:14:01.368058+00:00	1.0	2026-10-02T08:45:49.888257+00:00
NCT06391944	II	1	2026-09-28	1.0	2026-10-15T10:53:41.146630+00:00	1.0	2026-10-15T09:21:52.938029+00:00	1.0	2026-10-15T10:21:11.146491+00:00	1.0	2026-10-15T11:46:56.733365+00:00	1.0	2026-10-15T09:07:05.568278+00:00
NCT06392724	I	1	2026-09-28	1.0	2026-10-15T09:35:48.417450+00:00	1.0	2026-10-15T08:47:12.428835+00:00	1.0	2026-10-15T09:14:32.464535+00:00	1.0	2026-10-15T09:43:40.668267+00:00	1.0	2026-10-15T08:40:05.630967+00:00
NCT06394063	II	1	2026-09-28	1.0	2026-10-05T04:19:32.466718+00:00	1.0	2026-10-02T09:24:09.540998+00:00	1.0	2026-10-05T04:06:07.419193+00:00	1.0	2026-10-03T10:52:35.385432+00:00	1.0	2026-10-02T08:43:22.666575+00:00
NCT06394492	III	1	2026-09-28	1.0	2026-10-05T04:24:51.117914+00:00	1.0	2026-10-02T09:28:38.615168+00:00	1.0	2026-10-05T04:12:23.024252+00:00	1.0	2026-10-03T11:07:40.261997+00:00	1.0	2026-10-02T08:45:11.213314+00:00
NCT06394570	I	0	2026-09-28	0.0	2026-10-05T04:10:37.442479+00:00	0.0	2026-10-02T09:14:33.367280+00:00	1.0	2026-10-05T03:55:58.016056+00:00	0.0	2026-10-03T10:31:36.014877+00:00	1.0	2026-10-02T08:40:42.799867+00:00
NCT06394804	II	0	2026-09-28	1.0	2026-10-05T04:26:10.156348+00:00	1.0	2026-10-02T09:29:38.052524+00:00	1.0	2026-10-05T04:13:44.022684+00:00	1.0	2026-10-03T11:12:18.606073+00:00	1.0	2026-10-02T08:45:36.364555+00:00
NCT06395519	I	0	2026-09-28	1.0	2026-10-05T04:24:40.611978+00:00	1.0	2026-10-02T09:28:33.566919+00:00	1.0	2026-10-05T04:12:11.723762+00:00	1.0	2026-10-03T14:47:24.064130+00:00	1.0	2026-10-02T08:45:04.902055+00:00
NCT06396091	I	1	2026-09-28	1.0	2026-10-15T08:41:41.056834+00:00	1.0	2026-10-15T08:27:25.415210+00:00	0.0	2026-10-15T08:34:58.720004+00:00	1.0	2026-10-15T08:36:46.654792+00:00	0.0	2026-10-15T08:27:32.144591+00:00
NCT06397911	II	1	2026-09-28	0.0	2026-10-05T04:14:25.636577+00:00	0.0	2026-10-02T09:18:32.013136+00:00	1.0	2026-10-05T03:59:35.632807+00:00	0.0	2026-10-03T14:39:34.896011+00:00	1.0	2026-10-02T08:41:38.387710+00:00
NCT06400472	I	0	2026-09-28	1.0	2026-10-05T04:24:12.801016+00:00	1.0	2026-10-02T09:28:12.093213+00:00	1.0	2026-10-05T04:11:33.053351+00:00	1.0	2026-10-03T14:47:17.091045+00:00	1.0	2026-10-02T08:44:59.280040+00:00
NCT06400485	I	0	2026-09-28	1.0	2026-10-05T04:22:07.866436+00:00	1.0	2026-10-02T09:26:52.014753+00:00	1.0	2026-10-05T04:08:54.267581+00:00	1.0	2026-10-03T10:59:05.992860+00:00	1.0	2026-10-02T08:44:15.106871+00:00
NCT06400537	I	1	2026-09-28	1.0	2026-10-05T04:16:47.813863+00:00	1.0	2026-10-02T09:21:01.639242+00:00	1.0	2026-10-05T04:02:21.989428+00:00	1.0	2026-10-03T10:46:33.618953+00:00	1.0	2026-10-02T08:42:28.240717+00:00
NCT06401707	II	0	2026-09-28	1.0	2026-10-05T04:24:12.112869+00:00	1.0	2026-10-02T09:28:08.779341+00:00	1.0	2026-10-05T04:11:29.979542+00:00	1.0	2026-10-03T11:05:39.189839+00:00	1.0	2026-10-02T08:44:56.794713+00:00
NCT06401824	II	0	2026-09-28	1.0	2026-10-05T03:35:26.366637+00:00	0.0	2026-10-02T08:49:24.547488+00:00	0.0	2026-10-05T03:17:01.541244+00:00	1.0	2026-10-03T09:16:56.777388+00:00	0.0	2026-10-02T08:29:41.603155+00:00
NCT06402201	I	0	2026-09-28	1.0	2026-10-05T04:23:45.498772+00:00	1.0	2026-10-02T09:28:06.834551+00:00	1.0	2026-10-05T04:11:05.916720+00:00	1.0	2026-10-03T11:05:15.389210+00:00	1.0	2026-10-02T08:44:49.171437+00:00
NCT06403735	I	0	2026-09-28	1.0	2026-10-05T04:27:02.226233+00:00	1.0	2026-10-02T09:30:33.007957+00:00	1.0	2026-10-05T04:14:47.675689+00:00	1.0	2026-10-03T11:14:07.137003+00:00	1.0	2026-10-02T08:45:51.038915+00:00
NCT06405633	I	1	2026-09-28	1.0	2026-10-15T09:37:25.261996+00:00	1.0	2026-10-15T08:49:03.620259+00:00	1.0	2026-10-15T09:16:26.783727+00:00	1.0	2026-10-15T09:46:51.355093+00:00	1.0	2026-10-15T08:40:46.996157+00:00
NCT06407232	III	0	2026-09-28	1.0	2026-10-05T04:14:29.592244+00:00	1.0	2026-10-02T09:18:42.466000+00:00	1.0	2026-10-05T03:59:40.343105+00:00	1.0	2026-10-03T10:39:54.864616+00:00	1.0	2026-10-02T08:41:40.654759+00:00
NCT06407934	III	1	2026-09-28	1.0	2026-10-15T09:41:28.940326+00:00	1.0	2026-10-15T08:50:57.242912+00:00	1.0	2026-10-15T09:19:21.870047+00:00	1.0	2026-10-15T12:27:53.525861+00:00	1.0	2026-10-15T08:42:11.766107+00:00
NCT06410092	I	0	2026-09-28	1.0	2026-10-05T04:57:12.572030+00:00	1.0	2026-10-02T09:45:13.017504+00:00	0.0	2026-10-05T04:49:57.702335+00:00	1.0	2026-10-03T12:29:54.909521+00:00	1.0	2026-10-02T08:56:07.077436+00:00
NCT06410131	I	0	2026-09-28	1.0	2026-10-05T03:30:25.064265+00:00	1.0	2026-10-02T08:46:20.548824+00:00	1.0	2026-10-05T03:10:45.144643+00:00	1.0	2026-10-03T09:05:59.907699+00:00	1.0	2026-10-02T08:28:11.512661+00:00
NCT06413368	II	0	2026-09-28	1.0	2026-10-05T03:37:18.821526+00:00	1.0	2026-10-02T08:50:42.959769+00:00	1.0	2026-10-05T03:19:52.144443+00:00	1.0	2026-10-03T09:20:30.965170+00:00	1.0	2026-10-02T08:30:21.879700+00:00
NCT06413745	II	1	2026-09-28	1.0	2026-10-15T09:38:22.017164+00:00	1.0	2026-10-15T08:49:35.132963+00:00	1.0	2026-10-15T09:17:18.837696+00:00	1.0	2026-10-15T09:47:57.498774+00:00	1.0	2026-10-15T08:41:17.452183+00:00
NCT06414499	III	0	2026-09-28	0.0	2026-10-05T03:24:03.081814+00:00	0.0	2026-10-02T08:42:37.592949+00:00	0.0	2026-10-05T03:03:19.539608+00:00	0.0	2026-10-03T08:53:39.404189+00:00	0.0	2026-10-02T08:26:06.820795+00:00
NCT06414954	II	0	2026-09-28	1.0	2026-10-05T04:24:16.015345+00:00	1.0	2026-10-02T09:28:16.989575+00:00	1.0	2026-10-05T04:11:49.278249+00:00	0.0	2026-10-03T11:06:10.553970+00:00	1.0	2026-10-02T08:45:02.279461+00:00
NCT06417736	II	1	2026-09-28	1.0	2026-10-05T04:42:52.542802+00:00	1.0	2026-10-02T09:38:15.625046+00:00	1.0	2026-10-05T04:32:15.803083+00:00	1.0	2026-10-03T11:55:24.735221+00:00	1.0	2026-10-02T08:51:02.727268+00:00
NCT06417775	III	1	2026-09-28	1.0	2026-10-05T04:10:43.106960+00:00	1.0	2026-10-02T09:14:36.362855+00:00	1.0	2026-10-05T03:55:58.064570+00:00	1.0	2026-10-03T10:31:42.582868+00:00	1.0	2026-10-02T08:40:42.888592+00:00
NCT06418061	I	0	2026-09-28	1.0	2026-10-05T03:50:23.096110+00:00	1.0	2026-10-02T08:59:33.687631+00:00	1.0	2026-10-05T03:35:03.565118+00:00	1.0	2026-10-03T09:49:54.062345+00:00	1.0	2026-10-02T08:34:29.466177+00:00
NCT06418087	II	1	2026-09-28	1.0	2026-10-05T05:13:04.537405+00:00	1.0	2026-10-02T09:52:35.406822+00:00	0.0	2026-10-05T05:08:19.464479+00:00	1.0	2026-10-03T13:08:33.086586+00:00	1.0	2026-10-02T09:01:49.099345+00:00
NCT06420063	I	0	2026-09-28	1.0	2026-10-05T04:17:56.008170+00:00	0.0	2026-10-02T09:21:48.532553+00:00	0.0	2026-10-05T04:03:43.851059+00:00	0.0	2026-10-03T10:48:31.396454+00:00	1.0	2026-10-02T08:42:48.926148+00:00
NCT06420076	I	0	2026-09-28	1.0	2026-10-05T04:17:58.268603+00:00	1.0	2026-10-02T09:21:54.334875+00:00	0.0	2026-10-05T04:03:53.482296+00:00	1.0	2026-10-03T10:49:10.811663+00:00	1.0	2026-10-02T08:42:49.659837+00:00
NCT06421376	II	1	2026-09-28	1.0	2026-10-05T04:25:23.276998+00:00	1.0	2026-10-02T09:29:00.743850+00:00	1.0	2026-10-05T04:13:02.920320+00:00	1.0	2026-10-03T11:09:15.194470+00:00	1.0	2026-10-02T08:45:21.713626+00:00
NCT06421636	II	0	2026-09-28	0.0	2026-10-15T09:28:02.517639+00:00	0.0	2026-10-15T08:43:49.943834+00:00	1.0	2026-10-15T09:08:24.754710+00:00	0.0	2026-10-15T09:33:47.804369+00:00	0.0	2026-10-15T08:38:07.672451+00:00
NCT06422117	III	1	2026-09-28	1.0	2026-10-05T04:24:01.731730+00:00	1.0	2026-10-02T09:28:07.925438+00:00	1.0	2026-10-05T04:11:25.372796+00:00	1.0	2026-10-03T14:47:10.924829+00:00	1.0	2026-10-02T08:44:51.706862+00:00
NCT06423599	II	0	2026-09-28	1.0	2026-10-05T04:25:57.496572+00:00	0.0	2026-10-02T09:29:31.041050+00:00	0.0	2026-10-05T04:13:31.426290+00:00	1.0	2026-10-03T11:11:03.214684+00:00	1.0	2026-10-02T08:45:32.166322+00:00
NCT06424665	I	0	2026-09-28	1.0	2026-10-05T04:18:37.594788+00:00	1.0	2026-10-02T09:22:21.165621+00:00	1.0	2026-10-05T04:04:32.554259+00:00	1.0	2026-10-03T10:50:17.488774+00:00	1.0	2026-10-02T08:43:02.994629+00:00
NCT06424899	II	1	2026-09-28	1.0	2026-10-05T04:28:56.519954+00:00	0.0	2026-10-02T09:31:58.238332+00:00	1.0	2026-10-05T04:16:40.152543+00:00	0.0	2026-10-03T11:18:09.658732+00:00	1.0	2026-10-02T08:46:25.197803+00:00
NCT06425926	I	0	2026-09-28	1.0	2026-10-05T04:24:58.342151+00:00	1.0	2026-10-02T09:28:43.100924+00:00	1.0	2026-10-05T04:12:30.966542+00:00	1.0	2026-10-03T11:07:57.811651+00:00	0.0	2026-10-02T08:45:15.288152+00:00
NCT06426680	I	0	2026-09-28	1.0	2026-10-15T09:24:16.092671+00:00	1.0	2026-10-15T08:42:29.599507+00:00	1.0	2026-10-15T09:05:34.101223+00:00	1.0	2026-10-15T09:27:07.536583+00:00	0.0	2026-10-15T08:37:14.804007+00:00
NCT06427252	II	0	2026-09-28	0.0	2026-10-15T09:38:42.720017+00:00	0.0	2026-10-15T08:49:38.598198+00:00	0.0	2026-10-15T09:17:25.069576+00:00	1.0	2026-10-15T09:48:04.766299+00:00	1.0	2026-10-15T08:41:19.600245+00:00
NCT06427395	III	1	2026-09-28	1.0	2026-10-15T09:35:22.479488+00:00	1.0	2026-10-15T08:46:54.219147+00:00	1.0	2026-10-15T09:14:03.186799+00:00	1.0	2026-10-15T09:42:35.344617+00:00	1.0	2026-10-15T08:39:52.545163+00:00
NCT06427941	I	0	2026-09-28	1.0	2026-10-05T04:16:19.844514+00:00	1.0	2026-10-02T09:20:33.642553+00:00	1.0	2026-10-05T04:01:54.283751+00:00	1.0	2026-10-03T10:45:08.898203+00:00	1.0	2026-10-02T08:42:21.848895+00:00
NCT06428188	I	1	2026-09-28	1.0	2026-10-05T04:23:14.032303+00:00	1.0	2026-10-02T09:27:32.985737+00:00	0.0	2026-10-05T04:10:36.876937+00:00	1.0	2026-10-03T11:04:06.004138+00:00	1.0	2026-10-02T08:44:41.831580+00:00
NCT06429150	I	0	2026-09-28	1.0	2026-10-05T04:24:46.007549+00:00	1.0	2026-10-02T09:28:35.663414+00:00	1.0	2026-10-05T04:12:17.493971+00:00	0.0	2026-10-03T11:07:39.499635+00:00	1.0	2026-10-02T08:45:07.686817+00:00
NCT06429176	II	1	2026-09-28	1.0	2026-10-05T04:24:00.152049+00:00	1.0	2026-10-02T09:28:07.004396+00:00	1.0	2026-10-05T04:11:18.825786+00:00	1.0	2026-10-03T11:05:22.531665+00:00	1.0	2026-10-02T08:44:49.563248+00:00
NCT06430437	III	1	2026-09-28	1.0	2026-10-05T04:15:55.976752+00:00	1.0	2026-10-02T09:20:13.572472+00:00	1.0	2026-10-05T04:01:35.024235+00:00	1.0	2026-10-03T10:44:45.783023+00:00	1.0	2026-10-02T08:42:12.203098+00:00
NCT06430658	II	1	2026-09-28	1.0	2026-10-05T04:28:44.833219+00:00	1.0	2026-10-02T09:31:42.939553+00:00	1.0	2026-10-05T04:16:12.256302+00:00	1.0	2026-10-03T11:17:05.727601+00:00	1.0	2026-10-02T08:46:17.331154+00:00
NCT06431243	I	0	2026-09-28	0.0	2026-10-05T04:24:58.658605+00:00	0.0	2026-10-02T09:28:44.422501+00:00	0.0	2026-10-05T04:12:31.092823+00:00	1.0	2026-10-03T11:08:10.182575+00:00	0.0	2026-10-02T08:45:16.736293+00:00
NCT06433050	I	0	2026-09-28	1.0	2026-10-05T03:54:50.655417+00:00	1.0	2026-10-02T09:02:13.671329+00:00	1.0	2026-10-05T03:39:23.879104+00:00	1.0	2026-10-03T09:58:53.836681+00:00	1.0	2026-10-02T08:35:50.775406+00:00
NCT06433921	I	1	2026-09-28	1.0	2026-10-05T04:13:56.679888+00:00	1.0	2026-10-02T09:18:10.895479+00:00	1.0	2026-10-05T03:59:06.925667+00:00	1.0	2026-10-03T10:39:15.634216+00:00	1.0	2026-10-02T08:41:33.781038+00:00
NCT06433947	I	0	2026-09-28	1.0	2026-10-15T09:30:54.521921+00:00	1.0	2026-10-15T08:44:50.122211+00:00	1.0	2026-10-15T09:10:36.097675+00:00	1.0	2026-10-15T09:36:32.314136+00:00	1.0	2026-10-15T08:38:46.910452+00:00
NCT06434350	I	0	2026-09-28	1.0	2026-10-05T04:06:28.257781+00:00	1.0	2026-10-02T09:11:13.757585+00:00	1.0	2026-10-05T03:51:20.717494+00:00	1.0	2026-10-03T10:21:56.077860+00:00	1.0	2026-10-02T08:39:22.401685+00:00
NCT06434597	II	1	2026-09-28	1.0	2026-10-05T04:17:55.145291+00:00	0.0	2026-10-02T09:21:47.028471+00:00	1.0	2026-10-05T04:03:41.393352+00:00	0.0	2026-10-03T10:48:25.505581+00:00	0.0	2026-10-02T08:42:46.087217+00:00
NCT06435312	III	1	2026-09-28	1.0	2026-10-05T03:59:50.635046+00:00	1.0	2026-10-02T09:06:05.651258+00:00	1.0	2026-10-05T03:44:26.174208+00:00	1.0	2026-10-03T10:08:54.562169+00:00	1.0	2026-10-02T08:37:16.597451+00:00
NCT06435455	I	0	2026-09-28	1.0	2026-10-05T04:17:09.823634+00:00	1.0	2026-10-02T09:21:14.818742+00:00	1.0	2026-10-05T04:02:51.197466+00:00	1.0	2026-10-03T10:47:19.452871+00:00	1.0	2026-10-02T08:42:34.541257+00:00
NCT06437353	II	1	2026-09-28	1.0	2026-10-05T04:23:37.581931+00:00	0.0	2026-10-02T09:27:49.770376+00:00	1.0	2026-10-05T04:10:46.731159+00:00	1.0	2026-10-03T14:46:39.738970+00:00	0.0	2026-10-02T08:44:45.403778+00:00
NCT06437509	II	1	2026-09-28	1.0	2026-10-15T09:37:13.039290+00:00	1.0	2026-10-15T08:48:47.819643+00:00	1.0	2026-10-15T09:16:14.683696+00:00	1.0	2026-10-15T12:26:13.170504+00:00	1.0	2026-10-15T08:40:41.469856+00:00
NCT06438471	I	1	2026-09-28	1.0	2026-10-05T03:36:42.917822+00:00	1.0	2026-10-02T08:50:10.984325+00:00	1.0	2026-10-05T03:18:57.356423+00:00	1.0	2026-10-03T09:18:53.046094+00:00	1.0	2026-10-02T08:30:08.419762+00:00
NCT06440005	I	0	2026-09-28	1.0	2026-10-05T04:16:32.095774+00:00	1.0	2026-10-02T09:20:43.679575+00:00	1.0	2026-10-05T04:01:58.350769+00:00	1.0	2026-10-03T14:40:32.600379+00:00	1.0	2026-10-02T08:42:26.812600+00:00
NCT06440057	I	1	2026-09-28	1.0	2026-10-15T09:32:06.772133+00:00	1.0	2026-10-15T08:45:27.813156+00:00	1.0	2026-10-15T09:11:27.986513+00:00	1.0	2026-10-15T09:37:30.526915+00:00	1.0	2026-10-15T08:39:04.995017+00:00
NCT06440135	I	0	2026-09-28	1.0	2026-10-05T04:21:33.520383+00:00	1.0	2026-10-02T09:26:10.051046+00:00	1.0	2026-10-05T04:08:11.887395+00:00	1.0	2026-10-03T10:57:15.671276+00:00	1.0	2026-10-02T08:44:06.767103+00:00
NCT06440954	II	1	2026-09-28	1.0	2026-10-05T04:25:26.747911+00:00	1.0	2026-10-02T09:29:10.579448+00:00	1.0	2026-10-05T04:13:05.206274+00:00	1.0	2026-10-03T14:47:55.614515+00:00	1.0	2026-10-02T08:45:23.252519+00:00
NCT06442475	II	0	2026-09-28	0.0	2026-10-05T05:29:18.853043+00:00	1.0	2026-10-02T09:17:00.250432+00:00	1.0	2026-10-05T03:57:30.983740+00:00	0.0	2026-10-03T10:36:06.021532+00:00	1.0	2026-10-02T08:41:03.528605+00:00
NCT06443463	II	0	2026-09-28	1.0	2026-10-05T04:15:53.535333+00:00	1.0	2026-10-02T09:20:09.199976+00:00	1.0	2026-10-05T04:01:17.519869+00:00	1.0	2026-10-03T10:44:39.640026+00:00	0.0	2026-10-02T08:42:10.383726+00:00
NCT06443489	I	1	2026-09-28	1.0	2026-10-05T04:19:53.838283+00:00	1.0	2026-10-02T09:24:19.811497+00:00	1.0	2026-10-05T04:06:18.348868+00:00	1.0	2026-10-03T10:53:28.620765+00:00	1.0	2026-10-02T08:43:30.528164+00:00
NCT06444815	I	1	2026-09-28	1.0	2026-10-05T04:10:17.358550+00:00	1.0	2026-10-02T09:14:19.551668+00:00	1.0	2026-10-05T03:55:24.134811+00:00	1.0	2026-10-03T10:30:28.213120+00:00	1.0	2026-10-02T08:40:30.223906+00:00
NCT06445400	II	1	2026-09-28	1.0	2026-10-15T09:36:40.024299+00:00	1.0	2026-10-15T08:48:15.761941+00:00	1.0	2026-10-15T09:15:48.890418+00:00	1.0	2026-10-15T09:46:01.495172+00:00	1.0	2026-10-15T08:40:27.596252+00:00
NCT06445803	I	1	2026-09-28	1.0	2026-10-05T04:22:29.764575+00:00	1.0	2026-10-02T09:27:13.015855+00:00	1.0	2026-10-05T04:10:01.821150+00:00	1.0	2026-10-03T11:02:32.757979+00:00	1.0	2026-10-02T08:44:28.362433+00:00
NCT06446128	I	1	2026-09-28	1.0	2026-10-05T04:25:01.185134+00:00	1.0	2026-10-02T09:28:57.003997+00:00	1.0	2026-10-05T04:12:58.686637+00:00	1.0	2026-10-03T14:47:42.781024+00:00	1.0	2026-10-02T08:45:21.008996+00:00
NCT06446154	II	1	2026-09-28	1.0	2026-10-15T09:13:19.501707+00:00	0.0	2026-10-15T08:38:13.700588+00:00	1.0	2026-10-15T08:57:47.332706+00:00	0.0	2026-10-15T09:14:32.845748+00:00	1.0	2026-10-15T08:34:57.555529+00:00
NCT06446479	II	0	2026-09-28	0.0	2026-10-15T09:36:01.092967+00:00	0.0	2026-10-15T08:47:23.116301+00:00	1.0	2026-10-15T09:14:53.635043+00:00	1.0	2026-10-15T09:44:20.395655+00:00	1.0	2026-10-15T08:40:16.889194+00:00
NCT06447025	II	1	2026-09-28	1.0	2026-10-05T04:36:32.814079+00:00	0.0	2026-10-02T09:35:14.464555+00:00	1.0	2026-10-05T04:24:17.578920+00:00	1.0	2026-10-03T11:37:07.754360+00:00	1.0	2026-10-02T08:49:01.659396+00:00
NCT06447597	II	1	2026-09-28	0.0	2026-10-15T09:39:12.416323+00:00	0.0	2026-10-15T08:49:57.996807+00:00	1.0	2026-10-15T09:17:38.998819+00:00	1.0	2026-10-15T09:48:26.847114+00:00	0.0	2026-10-15T08:41:32.665161+00:00
NCT06448754	II	1	2026-09-28	1.0	2026-10-05T04:12:25.165273+00:00	0.0	2026-10-02T09:17:02.800186+00:00	1.0	2026-10-05T03:57:34.616085+00:00	1.0	2026-10-03T10:36:06.021619+00:00	1.0	2026-10-02T08:41:05.314618+00:00
NCT06450106	I	0	2026-09-28	1.0	2026-10-05T03:32:47.900614+00:00	1.0	2026-10-02T08:47:50.221404+00:00	1.0	2026-10-05T03:13:13.546336+00:00	1.0	2026-10-03T09:11:33.459740+00:00	1.0	2026-10-02T08:28:54.888090+00:00
NCT06451497	I	0	2026-09-28	1.0	2026-10-05T04:24:04.790786+00:00	1.0	2026-10-02T09:28:08.743568+00:00	1.0	2026-10-05T04:11:25.702377+00:00	1.0	2026-10-03T14:47:09.994381+00:00	1.0	2026-10-02T08:44:55.568901+00:00
NCT06451770	I	1	2026-09-28	1.0	2026-10-05T04:03:59.967074+00:00	1.0	2026-10-02T09:09:45.446381+00:00	1.0	2026-10-05T03:48:35.861912+00:00	1.0	2026-10-03T10:17:14.750002+00:00	1.0	2026-10-02T08:38:28.547724+00:00
NCT06452160	I	0	2026-09-28	0.0	2026-10-05T04:19:39.798085+00:00	1.0	2026-10-02T09:24:11.439476+00:00	1.0	2026-10-05T04:06:14.683297+00:00	1.0	2026-10-03T14:41:46.649207+00:00	1.0	2026-10-02T08:43:27.959632+00:00
NCT06452316	I	1	2026-09-28	1.0	2026-10-05T04:24:30.153069+00:00	1.0	2026-10-02T09:28:21.752978+00:00	1.0	2026-10-05T04:11:57.009377+00:00	1.0	2026-10-03T11:06:59.718539+00:00	1.0	2026-10-02T08:45:03.395903+00:00
NCT06454357	II	1	2026-09-28	1.0	2026-10-05T04:19:55.807447+00:00	1.0	2026-10-02T09:24:26.931942+00:00	1.0	2026-10-05T04:06:21.631192+00:00	1.0	2026-10-03T14:42:18.503752+00:00	1.0	2026-10-02T08:43:32.959172+00:00
NCT06456528	II	1	2026-09-28	1.0	2026-10-05T04:08:40.501174+00:00	1.0	2026-10-02T09:12:59.320700+00:00	1.0	2026-10-05T03:54:00.542623+00:00	1.0	2026-10-03T10:27:30.643811+00:00	1.0	2026-10-02T08:40:06.612804+00:00
NCT06458010	I	1	2026-09-28	1.0	2026-10-15T09:40:00.576766+00:00	1.0	2026-10-15T08:50:09.006133+00:00	1.0	2026-10-15T09:18:24.734045+00:00	1.0	2026-10-15T09:49:01.441554+00:00	1.0	2026-10-15T08:41:51.716483+00:00
NCT06458595	I	1	2026-09-28	1.0	2026-10-05T04:19:36.764363+00:00	1.0	2026-10-02T09:24:09.566434+00:00	1.0	2026-10-05T04:06:09.202589+00:00	1.0	2026-10-03T10:52:41.057076+00:00	1.0	2026-10-02T08:43:24.355798+00:00
NCT06460298	I	0	2026-09-28	0.0	2026-10-05T04:13:02.891148+00:00	0.0	2026-10-02T09:17:32.996451+00:00	1.0	2026-10-05T03:58:11.695478+00:00	0.0	2026-10-03T10:37:08.343867+00:00	0.0	2026-10-02T08:41:17.706770+00:00
NCT06461156	I	1	2026-09-28	1.0	2026-10-05T04:20:01.185798+00:00	1.0	2026-10-02T09:24:31.585956+00:00	1.0	2026-10-05T04:06:24.668550+00:00	1.0	2026-10-03T14:42:10.756570+00:00	1.0	2026-10-02T08:43:33.359089+00:00
NCT06462183	I	0	2026-09-28	1.0	2026-10-05T04:13:09.231747+00:00	1.0	2026-10-02T09:17:44.112499+00:00	1.0	2026-10-05T03:58:30.619712+00:00	1.0	2026-10-03T14:39:15.000546+00:00	1.0	2026-10-02T08:41:18.790172+00:00
NCT06463340	I	0	2026-09-28	1.0	2026-10-05T04:20:48.519471+00:00	1.0	2026-10-02T09:25:31.503881+00:00	1.0	2026-10-05T04:07:28.745367+00:00	1.0	2026-10-03T10:55:49.877732+00:00	1.0	2026-10-02T08:43:50.541870+00:00
NCT06464679	I	1	2026-09-28	1.0	2026-10-15T09:36:25.455108+00:00	1.0	2026-10-15T08:47:46.611651+00:00	1.0	2026-10-15T09:15:15.580669+00:00	1.0	2026-10-15T09:44:51.328352+00:00	1.0	2026-10-15T08:40:23.647912+00:00
NCT06465069	I	0	2026-09-28	1.0	2026-10-05T04:19:32.136946+00:00	1.0	2026-10-02T09:23:49.971981+00:00	1.0	2026-10-05T04:05:54.073499+00:00	1.0	2026-10-03T10:52:17.268003+00:00	1.0	2026-10-02T08:43:21.237528+00:00
NCT06465433	II	0	2026-09-28	1.0	2026-10-05T05:04:53.997918+00:00	1.0	2026-10-02T09:48:38.245640+00:00	1.0	2026-10-05T04:58:30.031641+00:00	1.0	2026-10-03T12:50:43.782177+00:00	1.0	2026-10-02T08:58:45.183650+00:00
NCT06465550	I	1	2026-09-28	1.0	2026-10-05T04:38:42.553930+00:00	1.0	2026-10-02T09:36:04.635885+00:00	1.0	2026-10-05T04:26:23.462963+00:00	1.0	2026-10-03T11:43:48.167655+00:00	1.0	2026-10-02T08:49:39.829668+00:00
NCT06466135	II	0	2026-09-28	1.0	2026-10-05T04:18:46.880428+00:00	1.0	2026-10-02T09:22:36.831911+00:00	1.0	2026-10-05T04:04:48.921151+00:00	0.0	2026-10-03T10:50:49.198453+00:00	0.0	2026-10-02T08:43:04.386111+00:00
NCT06466525	I	1	2026-09-28	1.0	2026-10-15T09:34:56.311105+00:00	1.0	2026-10-15T08:46:44.536077+00:00	1.0	2026-10-15T09:13:52.649305+00:00	1.0	2026-10-15T09:42:22.775860+00:00	1.0	2026-10-15T08:39:49.556927+00:00
NCT06468098	I	1	2026-09-28	1.0	2026-10-05T04:22:35.701341+00:00	1.0	2026-10-02T09:27:15.615795+00:00	1.0	2026-10-05T04:10:06.424124+00:00	1.0	2026-10-03T11:02:38.521196+00:00	1.0	2026-10-02T08:44:28.973053+00:00
NCT06468228	III	1	2026-09-28	1.0	2026-10-15T09:36:29.290366+00:00	1.0	2026-10-15T08:48:03.255905+00:00	1.0	2026-10-15T09:15:26.290766+00:00	1.0	2026-10-15T09:45:18.705320+00:00	1.0	2026-10-15T08:40:26.311541+00:00
NCT06468683	I	1	2026-09-28	1.0	2026-10-05T03:25:29.134055+00:00	1.0	2026-10-02T08:43:13.391191+00:00	1.0	2026-10-05T03:04:46.607482+00:00	1.0	2026-10-03T08:56:36.073536+00:00	0.0	2026-10-02T08:26:30.527223+00:00
NCT06469190	I	1	2026-09-28	1.0	2026-10-05T04:20:16.178706+00:00	1.0	2026-10-02T09:24:52.003417+00:00	1.0	2026-10-05T04:06:55.886410+00:00	1.0	2026-10-03T10:54:26.553849+00:00	1.0	2026-10-02T08:43:36.180308+00:00
NCT06470191	II	1	2026-09-28	1.0	2026-10-05T04:17:18.677808+00:00	1.0	2026-10-02T09:21:21.081272+00:00	1.0	2026-10-05T04:02:59.206055+00:00	1.0	2026-10-03T10:47:37.491644+00:00	1.0	2026-10-02T08:42:37.788650+00:00
NCT06471205	II	1	2026-09-28	1.0	2026-10-15T09:32:45.318183+00:00	1.0	2026-10-15T08:45:48.074028+00:00	1.0	2026-10-15T09:12:05.459849+00:00	1.0	2026-10-15T09:38:55.984788+00:00	1.0	2026-10-15T08:39:17.840426+00:00
NCT06471543	I	1	2026-09-28	1.0	2026-10-15T09:27:35.090971+00:00	1.0	2026-10-15T08:43:39.011356+00:00	1.0	2026-10-15T09:08:07.084863+00:00	1.0	2026-10-15T09:33:28.195019+00:00	1.0	2026-10-15T08:37:58.337899+00:00
NCT06471829	II	0	2026-09-28	1.0	2026-10-05T04:20:41.233483+00:00	1.0	2026-10-02T09:25:23.409279+00:00	1.0	2026-10-05T04:07:16.389032+00:00	1.0	2026-10-03T10:55:28.391578+00:00	1.0	2026-10-02T08:43:48.878699+00:00
NCT06472388	II	0	2026-09-28	1.0	2026-10-05T04:26:38.912939+00:00	0.0	2026-10-02T09:30:07.642871+00:00	1.0	2026-10-05T04:14:14.947682+00:00	1.0	2026-10-03T11:13:32.430826+00:00	1.0	2026-10-02T08:45:45.084447+00:00
NCT06473779	III	1	2026-09-28	1.0	2026-10-15T09:27:39.591545+00:00	1.0	2026-10-15T08:43:42.784194+00:00	1.0	2026-10-15T09:08:21.778721+00:00	1.0	2026-10-15T09:33:37.410832+00:00	1.0	2026-10-15T08:37:59.980017+00:00
NCT06474598	II	0	2026-09-28	0.0	2026-10-05T04:01:25.923539+00:00	0.0	2026-10-02T09:07:05.643338+00:00	0.0	2026-10-05T03:45:57.413335+00:00	0.0	2026-10-03T10:12:39.097516+00:00	0.0	2026-10-02T08:37:46.186137+00:00
NCT06475235	I	0	2026-09-28	1.0	2026-10-05T04:13:10.409008+00:00	1.0	2026-10-02T09:17:45.657744+00:00	1.0	2026-10-05T03:58:31.661639+00:00	1.0	2026-10-03T10:37:49.841106+00:00	1.0	2026-10-02T08:41:19.048177+00:00
NCT06475937	I	0	2026-09-28	1.0	2026-10-05T04:04:42.405710+00:00	1.0	2026-10-02T09:10:10.119826+00:00	1.0	2026-10-05T03:49:30.611380+00:00	1.0	2026-10-03T10:18:20.223242+00:00	1.0	2026-10-02T08:38:45.843460+00:00
NCT06476093	II	1	2026-09-28	1.0	2026-10-05T04:19:49.213921+00:00	1.0	2026-10-02T09:24:12.470492+00:00	1.0	2026-10-05T04:06:17.665562+00:00	1.0	2026-10-03T10:52:46.104271+00:00	1.0	2026-10-02T08:43:29.335789+00:00
NCT06479356	II	1	2026-09-28	1.0	2026-10-05T04:13:28.759477+00:00	1.0	2026-10-02T09:17:58.189535+00:00	1.0	2026-10-05T03:58:48.491691+00:00	1.0	2026-10-03T10:38:13.009190+00:00	0.0	2026-10-02T08:41:23.163840+00:00
NCT06480110	I	0	2026-09-28	1.0	2026-10-05T04:22:12.836031+00:00	1.0	2026-10-02T09:26:56.321377+00:00	1.0	2026-10-05T04:09:22.901110+00:00	1.0	2026-10-03T14:45:17.313780+00:00	1.0	2026-10-02T08:44:17.189866+00:00
NCT06480240	I	0	2026-09-28	1.0	2026-10-15T09:37:36.447116+00:00	1.0	2026-10-15T09:35:58.887671+00:00	1.0	2026-10-15T09:16:39.143572+00:00	1.0	2026-10-15T09:47:01.274815+00:00	1.0	2026-10-15T08:40:47.791185+00:00
NCT06480383	II	0	2026-09-28	0.0	2026-10-05T04:14:47.944058+00:00	0.0	2026-10-02T09:19:07.732100+00:00	1.0	2026-10-05T04:00:19.152298+00:00	1.0	2026-10-03T10:40:31.396530+00:00	1.0	2026-10-02T08:41:54.993371+00:00
NCT06480565	I	0	2026-09-28	0.0	2026-10-15T09:16:40.214133+00:00	1.0	2026-10-15T08:39:44.262978+00:00	0.0	2026-10-15T08:59:42.111977+00:00	1.0	2026-10-15T09:16:47.007819+00:00	1.0	2026-10-15T08:35:38.255996+00:00
NCT06481956	II	1	2026-09-28	0.0	2026-10-05T04:46:12.326950+00:00	0.0	2026-10-02T09:39:55.451557+00:00	0.0	2026-10-05T04:36:37.430102+00:00	0.0	2026-10-03T12:03:48.039502+00:00	0.0	2026-10-02T08:52:15.530566+00:00
NCT06482905	I	0	2026-09-28	1.0	2026-10-05T04:11:15.948056+00:00	1.0	2026-10-02T09:15:33.198627+00:00	1.0	2026-10-05T03:56:09.340537+00:00	1.0	2026-10-03T10:32:59.604681+00:00	1.0	2026-10-02T08:40:47.675037+00:00
NCT06484829	I	0	2026-09-28	1.0	2026-10-15T09:45:59.599052+00:00	1.0	2026-10-15T09:36:12.022368+00:00	1.0	2026-10-15T09:23:24.456962+00:00	1.0	2026-10-15T09:58:28.497073+00:00	1.0	2026-10-15T08:43:58.418735+00:00
NCT06485219	II	1	2026-09-28	1.0	2026-10-15T09:43:25.161392+00:00	1.0	2026-10-15T08:52:48.510406+00:00	1.0	2026-10-15T09:21:27.603589+00:00	1.0	2026-10-15T09:54:12.240769+00:00	0.0	2026-10-15T08:43:06.603152+00:00
NCT06486337	II	1	2026-09-28	1.0	2026-10-05T05:04:04.038393+00:00	1.0	2026-10-02T09:48:21.344692+00:00	1.0	2026-10-05T04:57:41.676201+00:00	1.0	2026-10-03T12:49:08.765002+00:00	1.0	2026-10-02T08:58:31.877979+00:00
NCT06487624	I	0	2026-09-28	1.0	2026-10-05T03:38:37.715674+00:00	1.0	2026-10-02T08:51:14.032013+00:00	1.0	2026-10-05T03:21:07.918871+00:00	1.0	2026-10-03T09:22:26.016490+00:00	1.0	2026-10-02T08:30:44.967651+00:00
NCT06488755	III	1	2026-09-28	1.0	2026-10-05T04:20:11.983255+00:00	1.0	2026-10-02T09:24:48.171074+00:00	1.0	2026-10-05T04:06:41.395170+00:00	1.0	2026-10-03T10:54:12.284059+00:00	1.0	2026-10-02T08:43:34.601759+00:00
NCT06489808	II	1	2026-09-28	1.0	2026-10-05T04:23:28.263590+00:00	1.0	2026-10-02T09:27:44.854023+00:00	1.0	2026-10-05T04:10:44.788628+00:00	1.0	2026-10-03T11:04:18.513155+00:00	0.0	2026-10-02T08:44:43.022159+00:00
NCT06492005	II	1	2026-09-28	1.0	2026-10-05T04:16:48.955028+00:00	1.0	2026-10-02T09:21:05.839413+00:00	1.0	2026-10-05T04:02:22.077513+00:00	1.0	2026-10-03T10:46:40.936927+00:00	1.0	2026-10-02T08:42:30.947418+00:00
NCT06492070	II	0	2026-09-28	0.0	2026-10-05T04:15:23.357198+00:00	0.0	2026-10-02T09:19:39.881109+00:00	0.0	2026-10-05T04:00:53.764415+00:00	0.0	2026-10-03T10:43:44.703200+00:00	1.0	2026-10-02T08:42:04.177462+00:00
NCT06492122	I	1	2026-09-28	1.0	2026-10-05T04:12:12.206658+00:00	1.0	2026-10-02T09:16:30.857583+00:00	1.0	2026-10-05T03:57:21.878909+00:00	1.0	2026-10-03T10:34:40.324292+00:00	1.0	2026-10-02T08:41:01.013045+00:00
NCT06492395	III	1	2026-09-28	1.0	2026-10-05T04:15:24.369984+00:00	1.0	2026-10-02T09:19:39.898266+00:00	1.0	2026-10-05T04:00:57.542544+00:00	1.0	2026-10-03T10:43:50.890828+00:00	1.0	2026-10-02T08:42:05.986522+00:00
NCT06492915	II	0	2026-09-28	1.0	2026-10-15T09:31:50.893729+00:00	1.0	2026-10-15T08:45:08.302171+00:00	1.0	2026-10-15T09:11:12.713200+00:00	1.0	2026-10-15T09:37:13.325504+00:00	0.0	2026-10-15T08:39:01.380481+00:00
NCT06492941	III	1	2026-09-28	0.0	2026-10-05T04:15:58.530119+00:00	0.0	2026-10-02T09:20:16.613022+00:00	0.0	2026-10-05T04:01:35.543576+00:00	1.0	2026-10-03T10:44:46.874090+00:00	0.0	2026-10-02T08:42:12.532229+00:00
NCT06492954	I	0	2026-09-28	1.0	2026-10-05T02:38:44.339881+00:00	1.0	2026-10-02T08:11:50.101930+00:00	1.0	2026-10-05T02:13:57.508490+00:00	1.0	2026-10-02T08:22:02.363159+00:00	1.0	2026-10-02T08:11:52.513613+00:00
NCT06493084	I	1	2026-09-28	1.0	2026-10-15T09:36:51.305511+00:00	1.0	2026-10-15T08:48:25.024492+00:00	1.0	2026-10-15T09:15:55.738588+00:00	1.0	2026-10-15T09:46:01.818453+00:00	1.0	2026-10-15T08:40:29.241157+00:00
NCT06493760	II	1	2026-09-28	1.0	2026-10-05T04:11:17.028293+00:00	1.0	2026-10-02T09:15:49.687657+00:00	1.0	2026-10-05T03:56:32.849111+00:00	1.0	2026-10-03T10:33:05.476380+00:00	1.0	2026-10-02T08:40:48.524564+00:00
NCT06495229	III	1	2026-09-28	1.0	2026-10-15T09:32:57.667944+00:00	1.0	2026-10-15T08:45:52.679165+00:00	1.0	2026-10-15T09:12:13.627896+00:00	1.0	2026-10-15T09:39:09.620743+00:00	1.0	2026-10-15T08:39:18.688987+00:00
NCT06495723	I	0	2026-09-28	1.0	2026-10-05T04:18:03.898848+00:00	1.0	2026-10-02T09:21:58.664819+00:00	1.0	2026-10-05T04:04:04.772270+00:00	1.0	2026-10-03T10:49:33.662306+00:00	0.0	2026-10-02T08:42:50.599687+00:00
NCT06495918	III	1	2026-09-28	1.0	2026-10-15T09:19:47.144734+00:00	1.0	2026-10-15T08:40:57.025664+00:00	1.0	2026-10-15T09:01:35.362924+00:00	1.0	2026-10-15T09:19:35.513446+00:00	1.0	2026-10-15T08:36:08.414888+00:00
NCT06496243	II	1	2026-09-28	1.0	2026-10-05T04:01:28.400738+00:00	1.0	2026-10-02T09:07:12.082958+00:00	1.0	2026-10-05T03:46:07.467706+00:00	1.0	2026-10-03T14:34:19.879279+00:00	1.0	2026-10-02T08:37:47.351042+00:00
NCT06496373	I	1	2026-09-28	1.0	2026-10-05T04:17:14.231999+00:00	1.0	2026-10-02T09:21:18.020995+00:00	1.0	2026-10-05T04:02:58.284115+00:00	1.0	2026-10-03T10:47:31.197286+00:00	1.0	2026-10-02T08:42:37.335412+00:00
NCT06496490	II	1	2026-09-28	1.0	2026-10-05T04:14:32.322467+00:00	1.0	2026-10-02T09:18:49.603207+00:00	1.0	2026-10-05T03:59:55.080010+00:00	1.0	2026-10-03T10:40:04.324424+00:00	1.0	2026-10-02T08:41:43.886516+00:00
NCT06496607	II	1	2026-09-28	1.0	2026-10-15T09:33:51.506124+00:00	1.0	2026-10-15T08:46:19.036773+00:00	1.0	2026-10-15T09:13:05.229055+00:00	1.0	2026-10-15T09:40:49.864993+00:00	1.0	2026-10-15T09:13:40.603093+00:00
NCT06496620	II	1	2026-09-28	1.0	2026-10-05T04:14:08.329032+00:00	1.0	2026-10-02T09:18:13.559635+00:00	1.0	2026-10-05T03:59:22.875341+00:00	1.0	2026-10-03T10:39:24.785295+00:00	1.0	2026-10-02T08:41:34.138106+00:00
NCT06496971	III	0	2026-09-28	0.0	2026-10-05T04:02:18.041939+00:00	0.0	2026-10-02T09:07:51.901671+00:00	1.0	2026-10-05T03:46:59.399231+00:00	0.0	2026-10-03T14:34:37.928032+00:00	0.0	2026-10-02T08:38:01.280843+00:00
NCT06498648	I	0	2026-09-28	0.0	2026-10-05T02:48:26.732998+00:00	0.0	2026-10-02T08:20:21.856789+00:00	1.0	2026-10-05T02:24:14.994417+00:00	0.0	2026-10-02T08:42:30.470316+00:00	0.0	2026-10-02T08:14:54.379379+00:00
NCT06498986	II	1	2026-09-28	1.0	2026-10-15T09:33:50.024835+00:00	1.0	2026-10-15T08:46:14.648357+00:00	1.0	2026-10-15T09:12:55.878273+00:00	1.0	2026-10-15T09:40:13.210186+00:00	1.0	2026-10-15T08:39:37.671950+00:00
NCT06499350	I	0	2026-09-28	1.0	2026-10-05T04:01:53.368228+00:00	0.0	2026-10-02T09:07:32.280907+00:00	0.0	2026-10-05T03:46:33.717672+00:00	1.0	2026-10-03T10:13:10.323524+00:00	0.0	2026-10-02T08:37:49.779681+00:00
NCT06500026	III	1	2026-09-28	1.0	2026-10-15T09:32:24.019232+00:00	1.0	2026-10-15T08:45:32.478769+00:00	1.0	2026-10-15T09:11:44.487012+00:00	1.0	2026-10-15T12:25:54.030839+00:00	1.0	2026-10-15T08:39:13.257574+00:00
NCT06500052	I	1	2026-09-28	1.0	2026-10-15T09:33:59.464286+00:00	1.0	2026-10-15T08:46:24.609893+00:00	1.0	2026-10-15T09:13:20.556164+00:00	1.0	2026-10-15T09:41:07.458713+00:00	0.0	2026-10-15T08:39:41.648318+00:00
NCT06500507	I	1	2026-09-28	1.0	2026-10-05T04:12:38.263312+00:00	1.0	2026-10-02T09:17:22.559420+00:00	1.0	2026-10-05T03:57:59.101192+00:00	1.0	2026-10-03T10:36:46.649418+00:00	1.0	2026-10-02T08:41:11.355067+00:00
NCT06500637	II	0	2026-09-28	0.0	2026-10-05T04:14:53.712038+00:00	0.0	2026-10-02T09:19:21.700935+00:00	0.0	2026-10-05T04:00:23.351333+00:00	0.0	2026-10-03T10:41:44.645677+00:00	0.0	2026-10-02T08:41:56.762684+00:00
NCT06501196	I	0	2026-09-28	1.0	2026-10-05T04:20:42.544031+00:00	1.0	2026-10-02T09:25:29.025283+00:00	1.0	2026-10-05T04:07:20.320958+00:00	1.0	2026-10-03T14:43:04.243794+00:00	1.0	2026-10-02T08:43:48.952094+00:00
NCT06501625	I	0	2026-09-28	1.0	2026-10-05T03:55:06.393714+00:00	1.0	2026-10-02T09:02:27.782283+00:00	1.0	2026-10-05T03:39:43.817151+00:00	1.0	2026-10-03T14:28:19.779679+00:00	1.0	2026-10-02T08:35:53.160922+00:00
NCT06503107	I	0	2026-09-28	1.0	2026-10-05T04:26:48.185455+00:00	1.0	2026-10-02T09:30:14.976694+00:00	1.0	2026-10-05T04:14:19.147174+00:00	1.0	2026-10-03T11:13:42.753006+00:00	1.0	2026-10-02T08:45:45.439901+00:00
NCT06503783	I	1	2026-09-28	1.0	2026-10-15T09:30:35.692849+00:00	1.0	2026-10-15T08:44:42.560624+00:00	1.0	2026-10-15T09:10:18.531893+00:00	1.0	2026-10-15T09:36:12.186898+00:00	0.0	2026-10-15T08:38:42.463062+00:00
NCT06504368	I	0	2026-09-28	1.0	2026-10-05T04:23:23.885078+00:00	1.0	2026-10-02T09:27:34.007367+00:00	1.0	2026-10-05T04:10:44.413018+00:00	1.0	2026-10-03T11:04:14.220121+00:00	1.0	2026-10-02T08:44:41.850430+00:00
NCT06504576	II	0	2026-09-28	0.0	2026-10-05T03:27:14.119546+00:00	0.0	2026-10-02T08:44:20.978069+00:00	0.0	2026-10-05T03:06:46.675034+00:00	0.0	2026-10-03T08:59:25.348822+00:00	0.0	2026-10-02T08:27:07.371198+00:00
NCT06505824	I	0	2026-09-28	1.0	2026-10-15T09:32:58.317903+00:00	1.0	2026-10-15T08:46:04.931286+00:00	1.0	2026-10-15T09:12:21.810823+00:00	1.0	2026-10-15T09:39:12.976378+00:00	1.0	2026-10-15T08:39:21.900531+00:00
NCT06505928	II	1	2026-09-28	1.0	2026-10-15T09:16:44.750486+00:00	1.0	2026-10-15T08:39:50.161143+00:00	1.0	2026-10-15T08:59:45.848677+00:00	1.0	2026-10-15T09:17:06.288975+00:00	1.0	2026-10-15T08:35:38.925250+00:00
NCT06506305	I	0	2026-09-28	1.0	2026-10-05T04:12:32.895110+00:00	1.0	2026-10-02T09:17:07.456832+00:00	1.0	2026-10-05T03:57:53.523590+00:00	1.0	2026-10-03T10:36:30.788443+00:00	1.0	2026-10-02T08:41:10.908169+00:00
NCT06506955	II	0	2026-09-28	1.0	2026-10-05T04:08:01.564718+00:00	1.0	2026-10-02T09:12:32.019579+00:00	1.0	2026-10-05T03:53:22.379752+00:00	1.0	2026-10-03T10:26:30.399616+00:00	1.0	2026-10-02T08:39:56.191684+00:00
NCT06508307	I	1	2026-09-28	1.0	2026-10-15T10:17:56.430678+00:00	1.0	2026-10-15T09:06:18.904787+00:00	1.0	2026-10-15T09:47:38.190173+00:00	1.0	2026-10-15T10:40:41.115468+00:00	1.0	2026-10-15T08:52:43.969328+00:00
NCT06509984	II	0	2026-09-28	1.0	2026-10-15T09:32:25.577699+00:00	1.0	2026-10-15T08:45:35.123826+00:00	1.0	2026-10-15T09:11:44.513987+00:00	1.0	2026-10-15T09:38:06.542461+00:00	1.0	2026-10-15T08:39:15.348944+00:00
NCT06510491	II	0	2026-09-28	1.0	2026-10-05T03:56:39.519164+00:00	1.0	2026-10-02T09:04:09.837783+00:00	1.0	2026-10-05T03:41:35.053942+00:00	1.0	2026-10-03T10:03:11.052654+00:00	1.0	2026-10-02T08:36:27.430768+00:00
NCT06510816	III	0	2026-09-28	1.0	2026-10-15T09:33:51.494821+00:00	1.0	2026-10-15T08:46:18.928958+00:00	1.0	2026-10-15T09:13:02.370394+00:00	0.0	2026-10-15T09:40:35.706619+00:00	1.0	2026-10-15T08:39:38.309188+00:00
NCT06512116	I	1	2026-09-28	1.0	2026-10-05T04:16:26.698213+00:00	1.0	2026-10-02T09:20:41.180774+00:00	1.0	2026-10-05T04:01:57.715888+00:00	1.0	2026-10-03T10:45:31.241041+00:00	1.0	2026-10-02T08:42:22.372821+00:00
NCT06512584	III	1	2026-09-28	1.0	2026-10-15T09:35:44.936059+00:00	1.0	2026-10-15T08:47:04.486686+00:00	1.0	2026-10-15T09:14:29.997713+00:00	1.0	2026-10-15T09:43:25.979121+00:00	1.0	2026-10-15T08:40:04.385441+00:00
NCT06514027	II	1	2026-09-28	1.0	2026-10-05T04:12:52.836444+00:00	1.0	2026-10-02T09:17:25.532582+00:00	1.0	2026-10-05T03:57:59.102180+00:00	1.0	2026-10-03T10:36:47.493159+00:00	1.0	2026-10-02T08:41:14.527900+00:00
NCT06514313	II	1	2026-09-28	0.0	2026-10-05T04:18:38.538774+00:00	0.0	2026-10-02T09:22:33.626539+00:00	1.0	2026-10-05T04:04:36.998641+00:00	0.0	2026-10-03T14:41:23.555990+00:00	0.0	2026-10-02T08:43:03.389824+00:00
NCT06514768	I	1	2026-09-28	1.0	2026-10-15T09:36:34.164424+00:00	1.0	2026-10-15T08:48:15.316966+00:00	1.0	2026-10-15T09:15:47.090264+00:00	1.0	2026-10-15T09:45:46.116122+00:00	1.0	2026-10-15T08:40:27.230856+00:00
NCT06515262	I	1	2026-09-28	1.0	2026-10-05T05:01:37.447976+00:00	1.0	2026-10-02T09:46:57.770103+00:00	1.0	2026-10-05T04:54:37.166765+00:00	0.0	2026-10-03T12:40:51.939498+00:00	1.0	2026-10-02T08:57:29.570617+00:00
NCT06515314	I	0	2026-09-28	1.0	2026-10-05T04:05:16.706937+00:00	1.0	2026-10-02T09:10:36.747378+00:00	1.0	2026-10-05T03:50:17.697029+00:00	1.0	2026-10-03T10:19:54.546133+00:00	1.0	2026-10-02T08:38:58.148465+00:00
NCT06515470	I	0	2026-09-28	1.0	2026-10-05T04:18:42.838689+00:00	1.0	2026-10-02T09:22:35.807339+00:00	1.0	2026-10-05T04:04:42.601108+00:00	1.0	2026-10-03T14:41:27.393429+00:00	1.0	2026-10-02T08:43:03.867760+00:00
NCT06515990	I	0	2026-09-28	1.0	2026-10-05T04:03:46.023038+00:00	1.0	2026-10-02T09:09:24.524878+00:00	1.0	2026-10-05T03:48:20.299195+00:00	1.0	2026-10-03T14:35:21.288821+00:00	1.0	2026-10-02T08:38:24.543993+00:00
NCT06516289	II	0	2026-09-28	1.0	2026-10-05T04:08:10.600351+00:00	0.0	2026-10-02T09:12:50.454527+00:00	1.0	2026-10-05T03:53:41.531206+00:00	0.0	2026-10-03T14:38:12.355624+00:00	1.0	2026-10-02T08:40:04.343293+00:00
NCT06516302	III	1	2026-09-28	1.0	2026-10-15T09:28:34.533003+00:00	1.0	2026-10-15T08:43:59.381529+00:00	1.0	2026-10-15T09:08:48.326959+00:00	1.0	2026-10-15T09:34:15.805135+00:00	1.0	2026-10-15T08:38:11.815301+00:00
NCT06516952	III	1	2026-09-28	1.0	2026-10-15T09:25:46.017005+00:00	1.0	2026-10-15T08:43:03.567924+00:00	1.0	2026-10-15T09:06:51.409870+00:00	1.0	2026-10-15T09:30:07.806112+00:00	1.0	2026-10-15T08:37:38.945933+00:00
NCT06516965	III	1	2026-09-28	1.0	2026-10-15T09:25:54.776410+00:00	1.0	2026-10-15T08:43:04.970110+00:00	1.0	2026-10-15T09:06:56.896276+00:00	1.0	2026-10-15T09:30:27.727010+00:00	1.0	2026-10-15T08:37:38.960922+00:00
NCT06517004	I	1	2026-09-28	1.0	2026-10-05T04:16:52.531225+00:00	1.0	2026-10-02T09:21:09.769189+00:00	1.0	2026-10-05T04:02:30.194419+00:00	1.0	2026-10-03T10:46:41.193530+00:00	1.0	2026-10-02T08:42:30.990105+00:00
NCT06517914	I	1	2026-09-28	1.0	2026-10-05T04:16:16.876461+00:00	1.0	2026-10-02T09:20:26.144988+00:00	1.0	2026-10-05T04:01:48.651927+00:00	1.0	2026-10-03T14:40:03.111331+00:00	1.0	2026-10-02T08:42:18.700052+00:00
NCT06518720	II	0	2026-09-28	1.0	2026-10-05T03:38:49.986245+00:00	1.0	2026-10-02T08:51:28.256972+00:00	1.0	2026-10-05T03:21:29.422722+00:00	1.0	2026-10-03T09:22:45.600746+00:00	1.0	2026-10-02T08:30:50.242175+00:00
NCT06518837	II	1	2026-09-28	1.0	2026-10-05T04:04:08.278572+00:00	1.0	2026-10-02T09:09:49.264928+00:00	1.0	2026-10-05T03:48:51.783468+00:00	1.0	2026-10-03T10:17:27.304936+00:00	1.0	2026-10-02T08:38:29.715033+00:00
NCT06519370	III	0	2026-09-28	1.0	2026-10-15T09:30:30.461360+00:00	1.0	2026-10-15T08:44:42.475056+00:00	1.0	2026-10-15T09:10:12.736960+00:00	1.0	2026-10-15T09:36:09.478066+00:00	1.0	2026-10-15T08:38:40.791407+00:00
NCT06519565	I	1	2026-09-28	1.0	2026-10-05T04:13:02.948814+00:00	1.0	2026-10-02T09:17:41.621824+00:00	1.0	2026-10-05T03:58:26.365457+00:00	1.0	2026-10-03T10:37:29.990235+00:00	1.0	2026-10-02T08:41:17.889112+00:00
NCT06522828	II	1	2026-09-28	1.0	2026-10-15T09:26:26.974098+00:00	1.0	2026-10-15T08:43:12.431948+00:00	1.0	2026-10-15T09:07:18.503390+00:00	1.0	2026-10-15T09:32:12.962649+00:00	1.0	2026-10-15T08:37:42.941405+00:00
NCT06524635	II	1	2026-09-28	1.0	2026-10-05T04:13:54.979482+00:00	1.0	2026-10-02T09:18:05.571117+00:00	1.0	2026-10-05T03:59:06.809935+00:00	1.0	2026-10-03T10:39:08.818075+00:00	1.0	2026-10-02T08:41:33.403963+00:00
NCT06524830	II	1	2026-09-28	1.0	2026-10-15T11:11:24.628176+00:00	1.0	2026-10-15T08:38:01.508264+00:00	1.0	2026-10-15T08:57:32.035379+00:00	1.0	2026-10-15T12:22:14.168000+00:00	1.0	2026-10-15T08:34:53.258291+00:00
NCT06524960	I	0	2026-09-28	0.0	2026-10-05T04:06:45.213715+00:00	0.0	2026-10-02T09:11:31.883841+00:00	0.0	2026-10-05T03:51:50.087143+00:00	0.0	2026-10-03T10:23:00.677174+00:00	0.0	2026-10-02T08:39:28.975918+00:00
NCT06525298	I	0	2026-09-28	1.0	2026-10-05T04:10:47.430146+00:00	1.0	2026-10-02T09:14:51.009017+00:00	0.0	2026-10-05T03:56:03.752650+00:00	1.0	2026-10-03T10:36:06.020527+00:00	0.0	2026-10-02T08:40:43.150397+00:00
NCT06526182	III	1	2026-09-28	1.0	2026-10-15T09:36:00.365737+00:00	1.0	2026-10-15T08:47:16.630013+00:00	1.0	2026-10-15T09:14:44.322232+00:00	1.0	2026-10-15T12:25:54.033606+00:00	1.0	2026-10-15T08:40:07.536426+00:00
NCT06526299	II	1	2026-09-28	1.0	2026-10-05T03:34:40.912000+00:00	0.0	2026-10-02T08:48:55.791728+00:00	0.0	2026-10-05T03:15:30.012591+00:00	0.0	2026-10-03T09:15:19.504998+00:00	0.0	2026-10-02T08:29:27.866905+00:00
NCT06527898	I	1	2026-09-28	1.0	2026-10-05T04:19:26.494224+00:00	1.0	2026-10-02T09:23:22.349175+00:00	1.0	2026-10-05T04:05:36.434229+00:00	1.0	2026-10-03T14:42:34.887803+00:00	1.0	2026-10-02T08:43:18.742639+00:00
NCT06529731	II	0	2026-09-28	1.0	2026-10-05T04:09:28.459905+00:00	1.0	2026-10-02T09:13:34.934702+00:00	1.0	2026-10-05T03:54:35.285486+00:00	1.0	2026-10-03T10:29:30.792023+00:00	0.0	2026-10-02T08:40:22.358487+00:00
NCT06530732	III	0	2026-09-28	0.0	2026-10-15T09:36:03.127918+00:00	0.0	2026-10-15T08:47:26.844219+00:00	0.0	2026-10-15T09:14:53.953028+00:00	0.0	2026-10-15T09:44:25.560540+00:00	0.0	2026-10-15T08:40:19.515345+00:00
NCT06530849	I	1	2026-09-28	1.0	2026-10-15T09:31:38.827812+00:00	1.0	2026-10-15T08:45:08.161416+00:00	1.0	2026-10-15T09:11:05.165596+00:00	1.0	2026-10-15T09:37:13.078913+00:00	1.0	2026-10-15T08:39:00.089544+00:00
NCT06531486	I	0	2026-09-28	0.0	2026-10-05T04:20:35.250883+00:00	0.0	2026-10-02T09:25:00.004790+00:00	0.0	2026-10-05T04:07:01.803671+00:00	1.0	2026-10-03T10:55:02.611229+00:00	1.0	2026-10-02T08:43:46.025881+00:00
NCT06533059	I	0	2026-09-28	1.0	2026-10-15T09:30:57.972557+00:00	1.0	2026-10-15T08:44:54.634670+00:00	1.0	2026-10-15T09:10:48.388162+00:00	1.0	2026-10-15T09:36:38.047411+00:00	1.0	2026-10-15T08:38:51.693957+00:00
NCT06533332	I	0	2026-09-28	1.0	2026-10-05T04:06:10.265026+00:00	1.0	2026-10-02T09:11:08.829768+00:00	1.0	2026-10-05T03:51:01.527912+00:00	1.0	2026-10-03T14:37:45.092041+00:00	1.0	2026-10-02T08:39:19.828028+00:00
NCT06534021	I	1	2026-09-28	1.0	2026-10-05T04:14:30.930198+00:00	1.0	2026-10-02T09:18:46.361212+00:00	1.0	2026-10-05T03:59:51.453832+00:00	1.0	2026-10-03T10:40:00.508852+00:00	1.0	2026-10-02T08:41:42.241873+00:00
NCT06534437	II	0	2026-09-28	0.0	2026-10-05T03:57:10.696747+00:00	0.0	2026-10-02T09:04:26.331435+00:00	0.0	2026-10-05T03:41:47.511148+00:00	0.0	2026-10-03T14:29:14.448855+00:00	0.0	2026-10-02T08:36:31.814199+00:00
NCT06535308	I	1	2026-09-28	1.0	2026-10-15T09:24:49.615091+00:00	1.0	2026-10-15T08:42:41.968716+00:00	1.0	2026-10-15T09:05:57.039971+00:00	1.0	2026-10-15T09:28:28.593047+00:00	1.0	2026-10-15T08:37:22.811787+00:00
NCT06536400	I	1	2026-09-28	1.0	2026-10-05T05:22:39.907832+00:00	1.0	2026-10-03T08:36:27.099075+00:00	1.0	2026-10-05T05:18:10.988212+00:00	1.0	2026-10-03T13:30:38.934150+00:00	1.0	2026-10-02T09:19:15.369082+00:00
NCT06538558	I	1	2026-09-28	1.0	2026-10-15T09:25:38.830377+00:00	1.0	2026-10-15T08:42:59.847136+00:00	1.0	2026-10-15T09:06:37.345231+00:00	1.0	2026-10-15T12:48:55.673177+00:00	1.0	2026-10-15T08:37:32.977932+00:00
NCT06539338	I	0	2026-09-28	1.0	2026-10-15T09:28:08.335444+00:00	1.0	2026-10-15T08:43:49.977334+00:00	1.0	2026-10-15T09:08:30.556567+00:00	1.0	2026-10-15T09:33:58.815504+00:00	1.0	2026-10-15T08:38:09.868413+00:00
NCT06539507	I	0	2026-09-28	1.0	2026-10-05T04:09:00.388177+00:00	1.0	2026-10-02T09:13:08.198584+00:00	1.0	2026-10-05T03:54:04.917938+00:00	1.0	2026-10-03T10:28:02.059078+00:00	1.0	2026-10-02T08:40:09.218533+00:00
NCT06539624	I	1	2026-09-28	1.0	2026-10-05T04:05:23.529611+00:00	1.0	2026-10-02T09:10:46.373846+00:00	1.0	2026-10-05T03:50:24.126380+00:00	1.0	2026-10-03T10:20:09.653318+00:00	1.0	2026-10-02T08:38:59.597014+00:00
NCT06540144	III	1	2026-09-28	1.0	2026-10-05T04:07:05.650584+00:00	1.0	2026-10-02T09:11:38.897693+00:00	1.0	2026-10-05T03:52:01.500732+00:00	1.0	2026-10-03T10:23:33.266436+00:00	1.0	2026-10-02T08:39:34.093477+00:00
NCT06541249	II	0	2026-09-28	0.0	2026-10-05T04:07:36.052061+00:00	0.0	2026-10-02T09:12:20.022264+00:00	1.0	2026-10-05T03:52:43.025550+00:00	0.0	2026-10-03T10:25:33.784992+00:00	0.0	2026-10-02T08:39:48.774217+00:00
NCT06542237	I	1	2026-09-28	1.0	2026-10-15T09:28:42.050606+00:00	1.0	2026-10-15T08:44:07.858389+00:00	1.0	2026-10-15T09:09:04.975419+00:00	1.0	2026-10-15T09:34:16.931606+00:00	0.0	2026-10-15T08:38:13.621195+00:00
NCT06542484	II	1	2026-09-28	1.0	2026-10-15T09:21:13.012954+00:00	1.0	2026-10-15T08:41:29.079977+00:00	1.0	2026-10-15T09:02:55.215081+00:00	1.0	2026-10-15T09:23:49.598909+00:00	1.0	2026-10-15T08:36:31.754126+00:00
NCT06543056	II	0	2026-09-28	0.0	2026-10-15T09:20:06.538587+00:00	0.0	2026-10-15T08:41:14.828303+00:00	0.0	2026-10-15T09:02:05.265582+00:00	0.0	2026-10-15T09:20:27.932920+00:00	0.0	2026-10-15T08:36:13.478664+00:00
NCT06543381	I	0	2026-09-28	1.0	2026-10-05T03:49:36.988579+00:00	1.0	2026-10-02T08:58:53.800138+00:00	1.0	2026-10-05T03:33:47.427575+00:00	1.0	2026-10-03T09:47:22.096497+00:00	1.0	2026-10-02T08:34:10.595686+00:00
NCT06544616	II	0	2026-09-28	0.0	2026-10-15T09:34:29.875902+00:00	0.0	2026-10-15T08:46:39.492916+00:00	0.0	2026-10-15T09:13:37.288039+00:00	0.0	2026-10-15T09:41:27.327553+00:00	0.0	2026-10-15T08:39:44.656053+00:00
NCT06544655	I	0	2026-09-28	1.0	2026-10-15T09:26:05.243608+00:00	1.0	2026-10-15T08:43:05.116700+00:00	1.0	2026-10-15T09:07:06.718798+00:00	1.0	2026-10-15T09:30:41.913258+00:00	1.0	2026-10-15T08:37:39.469951+00:00
NCT06545331	I	0	2026-09-28	1.0	2026-10-05T04:14:34.311002+00:00	1.0	2026-10-02T09:18:51.677646+00:00	1.0	2026-10-05T03:59:56.670924+00:00	1.0	2026-10-03T10:40:15.685744+00:00	1.0	2026-10-02T08:41:49.254821+00:00
NCT06545942	I	0	2026-09-28	1.0	2026-10-15T09:31:54.911782+00:00	1.0	2026-10-15T08:45:21.915199+00:00	1.0	2026-10-15T09:11:20.895561+00:00	1.0	2026-10-15T09:37:20.171343+00:00	0.0	2026-10-15T08:39:01.586208+00:00
NCT06546150	I	0	2026-09-28	0.0	2026-10-05T04:32:44.981714+00:00	1.0	2026-10-02T09:33:44.514729+00:00	0.0	2026-10-05T04:20:29.094777+00:00	1.0	2026-10-03T11:26:27.728006+00:00	1.0	2026-10-02T08:47:43.919002+00:00
NCT06547489	II	0	2026-09-28	0.0	2026-10-05T03:48:11.217688+00:00	0.0	2026-10-02T08:57:55.702824+00:00	0.0	2026-10-05T03:31:54.276059+00:00	0.0	2026-10-03T09:42:42.151790+00:00	0.0	2026-10-02T08:33:39.132250+00:00
NCT06547840	I	0	2026-09-28	1.0	2026-10-05T04:11:19.361677+00:00	1.0	2026-10-02T09:15:53.346099+00:00	1.0	2026-10-05T03:56:33.291286+00:00	1.0	2026-10-03T10:33:20.151783+00:00	1.0	2026-10-02T08:40:50.508383+00:00
NCT06548360	III	1	2026-09-28	1.0	2026-10-05T03:48:58.092043+00:00	1.0	2026-10-02T08:58:22.681128+00:00	1.0	2026-10-05T03:32:45.990929+00:00	1.0	2026-10-03T09:44:55.057147+00:00	1.0	2026-10-02T08:33:51.363762+00:00
NCT06548490	II	0	2026-09-28	0.0	2026-10-05T03:50:15.109659+00:00	0.0	2026-10-02T08:59:23.560384+00:00	1.0	2026-10-05T03:34:45.285144+00:00	0.0	2026-10-03T14:25:12.641460+00:00	0.0	2026-10-02T08:34:25.314579+00:00
NCT06548672	I	0	2026-09-28	1.0	2026-10-05T04:20:08.630995+00:00	1.0	2026-10-02T09:24:46.782030+00:00	1.0	2026-10-05T04:06:40.001056+00:00	1.0	2026-10-03T10:53:52.775212+00:00	1.0	2026-10-02T08:43:34.201300+00:00
NCT06549465	II	1	2026-09-28	1.0	2026-10-05T04:14:41.129139+00:00	1.0	2026-10-02T09:18:53.488210+00:00	1.0	2026-10-05T04:00:00.734658+00:00	1.0	2026-10-03T10:40:17.842779+00:00	1.0	2026-10-02T08:41:49.569994+00:00
NCT06550336	II	1	2026-09-28	1.0	2026-10-15T09:36:03.939737+00:00	1.0	2026-10-15T08:47:35.661471+00:00	1.0	2026-10-15T09:15:03.766480+00:00	1.0	2026-10-15T09:44:41.905537+00:00	1.0	2026-10-15T08:40:21.292527+00:00
NCT06551272	II	0	2026-09-28	0.0	2026-10-05T03:53:08.894512+00:00	0.0	2026-10-02T09:01:13.639040+00:00	0.0	2026-10-05T03:37:44.296610+00:00	0.0	2026-10-03T09:55:17.859249+00:00	0.0	2026-10-02T08:35:20.714670+00:00
NCT06552260	I	0	2026-09-28	0.0	2026-10-05T03:46:15.507062+00:00	1.0	2026-10-02T08:56:44.905527+00:00	1.0	2026-10-05T03:29:46.080135+00:00	1.0	2026-10-03T09:38:32.585835+00:00	1.0	2026-10-02T08:32:57.718319+00:00
NCT06553027	III	0	2026-09-28	1.0	2026-10-15T09:28:13.656967+00:00	1.0	2026-10-15T08:43:51.517196+00:00	1.0	2026-10-15T09:08:39.249725+00:00	1.0	2026-10-15T09:34:10.038770+00:00	1.0	2026-10-15T08:38:11.365677+00:00
NCT06554301	I	1	2026-09-28	0.0	2026-10-05T04:05:09.601184+00:00	0.0	2026-10-02T09:10:33.353451+00:00	0.0	2026-10-05T03:50:09.558320+00:00	0.0	2026-10-03T10:19:41.763679+00:00	1.0	2026-10-02T08:38:56.925421+00:00
NCT06554613	II	0	2026-09-28	0.0	2026-10-05T04:19:01.900489+00:00	0.0	2026-10-02T09:22:50.491736+00:00	0.0	2026-10-05T04:04:58.752335+00:00	0.0	2026-10-03T10:50:53.094922+00:00	0.0	2026-10-02T08:43:07.463568+00:00
NCT06554795	I	0	2026-09-28	1.0	2026-10-05T04:13:20.445799+00:00	1.0	2026-10-02T09:17:47.139964+00:00	1.0	2026-10-05T03:58:34.293134+00:00	1.0	2026-10-03T10:37:53.525121+00:00	1.0	2026-10-02T08:41:19.523514+00:00
NCT06555744	I	0	2026-09-28	1.0	2026-10-15T09:24:19.284239+00:00	1.0	2026-10-15T08:42:32.351830+00:00	1.0	2026-10-15T09:05:37.344121+00:00	1.0	2026-10-15T09:27:09.866910+00:00	1.0	2026-10-15T08:37:14.977538+00:00
NCT06556394	I	0	2026-09-28	1.0	2026-10-15T09:13:59.092403+00:00	1.0	2026-10-15T08:38:20.845215+00:00	1.0	2026-10-15T08:58:01.918644+00:00	1.0	2026-10-15T12:22:03.736380+00:00	1.0	2026-10-15T08:35:00.495448+00:00
NCT06556810	I	0	2026-09-28	1.0	2026-10-15T09:25:22.969142+00:00	1.0	2026-10-15T08:42:58.566142+00:00	1.0	2026-10-15T09:06:25.619754+00:00	1.0	2026-10-15T09:29:18.324118+00:00	1.0	2026-10-15T08:37:32.876457+00:00
NCT06557265	I	0	2026-09-28	1.0	2026-10-05T04:21:14.573631+00:00	1.0	2026-10-02T09:25:55.490209+00:00	1.0	2026-10-05T04:07:59.879246+00:00	1.0	2026-10-03T14:43:30.349435+00:00	1.0	2026-10-02T08:43:54.789893+00:00
NCT06559150	II	1	2026-09-28	1.0	2026-10-05T04:10:21.780795+00:00	0.0	2026-10-02T09:14:29.198754+00:00	1.0	2026-10-05T03:55:38.924962+00:00	0.0	2026-10-03T10:31:05.680409+00:00	1.0	2026-10-02T08:40:35.673548+00:00
NCT06559163	II	1	2026-09-28	0.0	2026-10-15T09:28:37.280452+00:00	0.0	2026-10-15T08:44:06.803371+00:00	1.0	2026-10-15T09:08:53.081414+00:00	0.0	2026-10-15T12:24:36.402023+00:00	1.0	2026-10-15T08:38:12.299262+00:00
NCT06561347	II	1	2026-09-28	1.0	2026-10-05T03:53:47.036410+00:00	1.0	2026-10-02T09:01:33.375937+00:00	1.0	2026-10-05T03:38:20.205122+00:00	1.0	2026-10-03T09:56:48.384285+00:00	1.0	2026-10-02T08:35:31.584304+00:00
NCT06561685	I	0	2026-09-28	0.0	2026-10-05T04:09:59.157447+00:00	0.0	2026-10-02T09:13:49.407209+00:00	0.0	2026-10-05T03:55:06.672087+00:00	0.0	2026-10-03T14:38:48.138665+00:00	1.0	2026-10-02T08:40:28.166377+00:00
NCT06562894	II	1	2026-09-28	1.0	2026-10-05T03:27:51.792068+00:00	1.0	2026-10-02T08:44:42.355386+00:00	1.0	2026-10-05T03:07:20.079418+00:00	1.0	2026-10-03T09:00:32.574268+00:00	1.0	2026-10-02T08:27:16.258505+00:00
NCT06564818	III	1	2026-09-28	1.0	2026-10-15T09:16:05.387667+00:00	1.0	2026-10-15T08:39:19.494138+00:00	1.0	2026-10-15T08:59:08.258317+00:00	1.0	2026-10-15T09:16:14.259846+00:00	1.0	2026-10-15T08:35:24.740390+00:00
NCT06565026	I	1	2026-09-28	1.0	2026-10-05T04:11:31.390042+00:00	1.0	2026-10-03T08:46:08.149840+00:00	1.0	2026-10-05T03:56:44.888875+00:00	1.0	2026-10-03T10:33:26.038701+00:00	1.0	2026-10-02T08:40:51.742611+00:00
NCT06565689	I	1	2026-09-28	1.0	2026-10-05T04:57:19.106831+00:00	1.0	2026-10-02T09:45:17.401824+00:00	1.0	2026-10-05T04:50:10.598648+00:00	1.0	2026-10-03T15:02:03.185333+00:00	1.0	2026-10-02T08:56:07.135877+00:00
NCT06566547	II	1	2026-09-28	1.0	2026-10-15T09:32:09.301162+00:00	1.0	2026-10-15T08:45:30.959241+00:00	1.0	2026-10-15T09:11:28.882319+00:00	1.0	2026-10-15T12:25:23.372621+00:00	1.0	2026-10-15T08:39:06.838677+00:00
NCT06566586	II	1	2026-09-28	1.0	2026-10-05T04:02:42.799949+00:00	1.0	2026-10-02T09:08:22.602390+00:00	1.0	2026-10-05T03:47:21.211558+00:00	1.0	2026-10-03T10:15:02.048572+00:00	0.0	2026-10-02T08:38:06.419321+00:00
NCT06567743	II	0	2026-09-28	1.0	2026-10-05T04:10:20.824445+00:00	1.0	2026-10-02T09:14:26.342806+00:00	1.0	2026-10-05T03:55:38.480946+00:00	1.0	2026-10-03T10:30:42.476197+00:00	1.0	2026-10-02T08:40:34.967816+00:00
NCT06567769	I	0	2026-09-28	1.0	2026-10-05T03:58:27.246621+00:00	1.0	2026-10-02T09:05:24.424173+00:00	1.0	2026-10-05T03:43:15.194756+00:00	1.0	2026-10-03T14:30:03.730129+00:00	1.0	2026-10-02T08:36:58.449319+00:00
NCT06568237	II	0	2026-09-28	0.0	2026-10-05T04:07:46.486623+00:00	0.0	2026-10-02T09:12:22.588874+00:00	0.0	2026-10-05T03:53:10.838579+00:00	0.0	2026-10-03T10:25:58.679548+00:00	0.0	2026-10-02T08:39:50.378384+00:00
NCT06568367	III	1	2026-09-28	1.0	2026-10-05T04:15:24.553938+00:00	1.0	2026-10-02T09:19:41.727432+00:00	1.0	2026-10-05T04:01:00.802374+00:00	1.0	2026-10-03T10:43:50.993709+00:00	1.0	2026-10-02T08:42:06.152733+00:00
NCT06568484	II	0	2026-09-28	1.0	2026-10-05T02:43:17.580322+00:00	1.0	2026-10-02T08:13:41.784767+00:00	1.0	2026-10-05T02:18:28.671498+00:00	1.0	2026-10-02T08:32:08.596374+00:00	1.0	2026-10-02T08:13:19.449878+00:00
NCT06569108	III	1	2026-09-28	1.0	2026-10-15T09:44:54.199141+00:00	1.0	2026-10-15T08:54:09.323793+00:00	1.0	2026-10-15T09:22:37.807697+00:00	1.0	2026-10-15T09:56:32.760230+00:00	1.0	2026-10-15T08:43:40.579936+00:00
NCT06569524	II	1	2026-09-28	1.0	2026-10-05T04:50:28.810836+00:00	1.0	2026-10-02T09:41:51.966324+00:00	1.0	2026-10-05T04:41:49.143643+00:00	1.0	2026-10-03T15:00:43.346559+00:00	1.0	2026-10-02T08:53:43.202924+00:00
NCT06569758	I	1	2026-09-28	1.0	2026-10-05T04:09:15.040416+00:00	1.0	2026-10-02T09:13:33.080996+00:00	1.0	2026-10-05T03:54:28.424581+00:00	1.0	2026-10-03T10:28:32.146559+00:00	1.0	2026-10-02T08:40:17.591684+00:00
NCT06572514	I	1	2026-09-28	1.0	2026-10-05T04:47:10.065861+00:00	1.0	2026-10-02T09:40:27.524313+00:00	0.0	2026-10-05T04:38:12.422703+00:00	1.0	2026-10-03T12:06:49.230462+00:00	1.0	2026-10-02T08:52:37.543978+00:00
NCT06573008	III	1	2026-09-28	1.0	2026-10-15T09:22:51.505202+00:00	1.0	2026-10-15T08:41:59.932603+00:00	1.0	2026-10-15T09:04:04.160530+00:00	1.0	2026-10-15T09:25:19.556567+00:00	1.0	2026-10-15T08:36:48.843013+00:00
NCT06574568	I	1	2026-09-28	1.0	2026-10-05T04:21:42.052714+00:00	1.0	2026-10-02T09:26:28.049401+00:00	1.0	2026-10-05T04:08:35.793214+00:00	1.0	2026-10-03T10:58:07.290311+00:00	1.0	2026-10-02T08:44:09.325544+00:00
NCT06574880	I	0	2026-09-28	0.0	2026-10-05T03:32:22.933386+00:00	0.0	2026-10-02T08:47:22.500334+00:00	1.0	2026-10-05T03:12:38.986004+00:00	1.0	2026-10-03T09:10:31.178773+00:00	1.0	2026-10-02T08:28:46.639691+00:00
NCT06575374	II	0	2026-09-28	1.0	2026-10-05T03:55:27.206698+00:00	1.0	2026-10-02T09:02:58.449477+00:00	1.0	2026-10-05T03:39:49.798410+00:00	1.0	2026-10-03T10:00:17.625388+00:00	1.0	2026-10-02T08:36:00.967845+00:00
NCT06575738	I	1	2026-09-28	1.0	2026-10-05T04:06:25.453958+00:00	0.0	2026-10-02T09:11:12.908349+00:00	1.0	2026-10-05T03:51:13.435538+00:00	1.0	2026-10-03T10:21:42.776466+00:00	1.0	2026-10-02T08:39:22.039167+00:00
NCT06577441	II	0	2026-09-28	0.0	2026-10-05T03:27:41.556669+00:00	1.0	2026-10-02T08:44:37.430550+00:00	0.0	2026-10-05T03:07:06.078873+00:00	0.0	2026-10-03T09:00:17.327304+00:00	1.0	2026-10-02T08:27:12.884239+00:00
NCT06577519	III	1	2026-09-28	1.0	2026-10-05T04:10:48.542533+00:00	1.0	2026-10-02T09:14:58.382031+00:00	1.0	2026-10-05T03:56:03.957313+00:00	1.0	2026-10-03T14:39:03.385395+00:00	1.0	2026-10-02T08:40:44.330489+00:00
NCT06577532	I	0	2026-09-28	0.0	2026-10-05T04:09:28.283331+00:00	0.0	2026-10-02T09:13:34.542008+00:00	1.0	2026-10-05T03:54:30.047379+00:00	1.0	2026-10-03T14:38:56.777672+00:00	0.0	2026-10-02T08:40:18.360302+00:00
NCT06577766	I	0	2026-09-28	1.0	2026-10-15T09:29:32.606116+00:00	1.0	2026-10-15T08:44:29.789817+00:00	1.0	2026-10-15T09:09:47.092752+00:00	1.0	2026-10-15T09:35:28.993129+00:00	1.0	2026-10-15T08:38:31.729552+00:00
NCT06577935	II	1	2026-09-28	1.0	2026-10-15T09:23:54.541333+00:00	1.0	2026-10-15T08:42:15.077134+00:00	1.0	2026-10-15T09:05:01.833812+00:00	1.0	2026-10-15T09:26:46.811064+00:00	1.0	2026-10-15T08:37:07.081330+00:00
NCT06577987	I	0	2026-09-28	0.0	2026-10-05T04:13:48.344681+00:00	1.0	2026-10-02T09:18:05.064743+00:00	1.0	2026-10-05T03:59:04.707577+00:00	1.0	2026-10-03T10:38:38.085654+00:00	1.0	2026-10-02T08:41:30.676652+00:00
NCT06579274	II	0	2026-09-28	0.0	2026-10-05T03:51:46.501879+00:00	0.0	2026-10-02T09:00:27.786662+00:00	0.0	2026-10-05T03:36:15.398649+00:00	0.0	2026-10-03T14:25:49.065738+00:00	0.0	2026-10-02T08:34:48.358155+00:00
NCT06580301	I	0	2026-09-28	1.0	2026-10-05T04:09:02.692545+00:00	1.0	2026-10-02T09:13:08.560496+00:00	1.0	2026-10-05T03:54:14.463695+00:00	1.0	2026-10-03T10:28:14.089243+00:00	1.0	2026-10-02T08:40:09.478129+00:00
NCT06582446	II	0	2026-09-28	1.0	2026-10-05T04:10:17.887060+00:00	1.0	2026-10-02T09:14:23.565584+00:00	1.0	2026-10-05T03:55:25.999075+00:00	1.0	2026-10-03T10:30:39.623256+00:00	1.0	2026-10-02T08:40:30.720250+00:00
NCT06582628	II	0	2026-09-28	1.0	2026-10-05T04:18:31.180771+00:00	1.0	2026-10-02T09:22:10.150883+00:00	1.0	2026-10-05T04:04:30.135474+00:00	1.0	2026-10-03T10:50:15.177766+00:00	0.0	2026-10-02T08:43:02.742315+00:00
NCT06582771	II	0	2026-09-28	1.0	2026-10-15T09:30:17.087246+00:00	1.0	2026-10-15T08:44:39.314286+00:00	0.0	2026-10-15T09:09:57.912678+00:00	0.0	2026-10-15T09:36:06.817763+00:00	1.0	2026-10-15T08:38:39.409762+00:00
NCT06583837	II	1	2026-09-28	1.0	2026-10-15T09:28:52.862076+00:00	1.0	2026-10-15T08:44:14.391503+00:00	1.0	2026-10-15T09:09:13.049888+00:00	1.0	2026-10-15T09:34:36.570283+00:00	1.0	2026-10-15T08:38:17.964719+00:00
NCT06586255	I	0	2026-09-28	1.0	2026-10-05T03:34:47.346139+00:00	1.0	2026-10-02T08:48:59.327866+00:00	1.0	2026-10-05T03:15:41.981474+00:00	1.0	2026-10-03T14:16:01.853893+00:00	1.0	2026-10-02T08:29:29.703203+00:00
NCT06587295	I	0	2026-09-28	1.0	2026-10-05T03:50:02.880330+00:00	1.0	2026-10-02T08:59:06.078550+00:00	1.0	2026-10-05T03:34:31.176499+00:00	1.0	2026-10-03T14:24:56.498096+00:00	1.0	2026-10-02T08:34:19.918146+00:00
NCT06587802	II	1	2026-09-28	1.0	2026-10-05T03:42:15.068217+00:00	0.0	2026-10-02T08:53:10.093860+00:00	1.0	2026-10-05T03:25:09.599593+00:00	0.0	2026-10-03T09:29:58.135540+00:00	0.0	2026-10-02T08:31:41.328876+00:00
NCT06588686	II	0	2026-09-28	1.0	2026-10-15T09:17:25.820295+00:00	1.0	2026-10-15T08:40:09.618295+00:00	1.0	2026-10-15T09:00:15.089945+00:00	0.0	2026-10-15T09:17:56.735833+00:00	1.0	2026-10-15T08:35:47.877467+00:00
NCT06589245	I	0	2026-09-28	1.0	2026-10-15T08:42:12.551479+00:00	1.0	2026-10-15T08:27:36.027798+00:00	1.0	2026-10-15T08:35:44.805538+00:00	1.0	2026-10-15T08:37:38.801384+00:00	1.0	2026-10-15T08:27:38.708277+00:00
NCT06589440	II	0	2026-09-28	1.0	2026-10-05T03:59:13.066546+00:00	0.0	2026-10-02T09:05:45.011824+00:00	1.0	2026-10-05T03:43:58.213987+00:00	1.0	2026-10-03T10:08:03.697968+00:00	0.0	2026-10-02T08:37:10.948257+00:00
NCT06590961	I	0	2026-09-28	1.0	2026-10-05T03:45:52.799064+00:00	1.0	2026-10-02T08:56:27.217272+00:00	1.0	2026-10-05T03:29:36.956527+00:00	1.0	2026-10-03T09:37:37.794324+00:00	1.0	2026-10-02T08:32:56.335334+00:00
NCT06592417	I	0	2026-09-28	1.0	2026-10-05T04:25:59.873466+00:00	1.0	2026-10-02T09:29:31.944135+00:00	1.0	2026-10-05T04:13:42.178361+00:00	1.0	2026-10-03T14:48:35.736443+00:00	1.0	2026-10-02T08:45:33.912207+00:00
NCT06592638	I	0	2026-09-28	1.0	2026-10-05T03:39:47.458358+00:00	1.0	2026-10-02T08:51:45.328895+00:00	1.0	2026-10-05T03:22:31.450827+00:00	1.0	2026-10-03T09:24:54.157036+00:00	1.0	2026-10-02T08:31:04.635296+00:00
NCT06594445	I	0	2026-09-28	1.0	2026-10-05T04:00:06.676472+00:00	1.0	2026-10-02T09:06:06.160915+00:00	1.0	2026-10-05T03:44:33.381516+00:00	1.0	2026-10-03T10:09:00.859597+00:00	1.0	2026-10-02T08:37:20.385848+00:00
NCT06594965	II	1	2026-09-28	1.0	2026-10-05T04:01:24.869114+00:00	1.0	2026-10-02T09:07:01.315410+00:00	1.0	2026-10-05T03:45:51.186871+00:00	1.0	2026-10-03T10:11:27.226896+00:00	1.0	2026-10-02T08:37:40.490943+00:00
NCT06595186	II	1	2026-09-28	1.0	2026-10-05T05:05:12.512543+00:00	1.0	2026-10-02T09:48:50.450847+00:00	1.0	2026-10-05T04:58:49.289811+00:00	1.0	2026-10-03T12:51:47.618749+00:00	0.0	2026-10-02T08:58:56.435918+00:00
NCT06596252	III	1	2026-09-28	1.0	2026-10-05T05:23:31.088542+00:00	1.0	2026-10-03T08:36:48.735608+00:00	1.0	2026-10-05T05:18:56.874789+00:00	1.0	2026-10-03T13:36:02.450365+00:00	1.0	2026-10-02T09:19:15.369576+00:00
NCT06596291	I	0	2026-09-28	1.0	2026-10-05T03:57:50.456692+00:00	1.0	2026-10-02T09:05:00.179282+00:00	1.0	2026-10-05T03:42:39.197040+00:00	1.0	2026-10-03T10:05:29.358343+00:00	1.0	2026-10-02T08:36:43.754333+00:00
NCT06596473	I	0	2026-09-28	1.0	2026-10-05T04:07:27.492779+00:00	1.0	2026-10-02T09:12:11.979886+00:00	1.0	2026-10-05T03:52:33.630556+00:00	1.0	2026-10-03T10:24:45.760801+00:00	1.0	2026-10-02T08:39:46.202868+00:00
NCT06596915	I	0	2026-09-28	1.0	2026-10-05T04:10:34.251041+00:00	1.0	2026-10-02T09:14:31.655802+00:00	1.0	2026-10-05T03:55:39.121654+00:00	1.0	2026-10-03T10:31:18.178311+00:00	1.0	2026-10-02T08:40:38.428871+00:00
NCT06597396	II	0	2026-09-28	0.0	2026-10-15T09:16:05.427730+00:00	0.0	2026-10-15T08:39:23.331656+00:00	0.0	2026-10-15T08:59:19.780641+00:00	0.0	2026-10-15T12:45:41.913063+00:00	0.0	2026-10-15T08:35:28.015213+00:00
NCT06597721	I	0	2026-09-28	1.0	2026-10-05T03:58:13.383313+00:00	1.0	2026-10-02T09:05:12.238416+00:00	1.0	2026-10-05T03:42:56.093242+00:00	1.0	2026-10-03T14:32:35.512158+00:00	1.0	2026-10-02T08:36:56.320378+00:00
NCT06598007	I	0	2026-09-28	1.0	2026-10-05T04:09:44.691288+00:00	1.0	2026-10-02T09:13:38.438034+00:00	0.0	2026-10-05T03:54:46.359395+00:00	1.0	2026-10-03T10:29:33.626135+00:00	0.0	2026-10-02T08:40:23.401436+00:00
NCT06598462	II	1	2026-09-28	1.0	2026-10-15T09:25:42.418699+00:00	1.0	2026-10-15T08:43:02.869586+00:00	1.0	2026-10-15T09:06:39.378078+00:00	1.0	2026-10-15T09:29:24.353006+00:00	1.0	2026-10-15T08:37:34.088550+00:00
NCT06598787	II	1	2026-09-28	0.0	2026-10-05T04:05:23.262750+00:00	0.0	2026-10-02T09:10:37.730251+00:00	0.0	2026-10-05T03:50:22.561448+00:00	0.0	2026-10-03T14:36:48.729382+00:00	0.0	2026-10-02T08:38:58.497320+00:00
NCT06599307	II	1	2026-09-28	0.0	2026-10-15T09:33:14.248404+00:00	0.0	2026-10-15T08:46:07.868268+00:00	0.0	2026-10-15T09:12:29.111196+00:00	1.0	2026-10-15T12:25:49.210477+00:00	0.0	2026-10-15T08:39:26.008657+00:00
NCT06600321	I	0	2026-09-28	1.0	2026-10-05T03:52:01.534833+00:00	0.0	2026-10-02T09:00:43.971978+00:00	1.0	2026-10-05T03:36:42.970340+00:00	1.0	2026-10-03T09:53:07.499776+00:00	1.0	2026-10-02T08:35:01.541396+00:00
NCT06600789	I	0	2026-09-28	1.0	2026-10-15T09:31:37.904514+00:00	1.0	2026-10-15T08:45:08.134621+00:00	1.0	2026-10-15T09:11:01.497101+00:00	1.0	2026-10-15T09:37:09.521768+00:00	0.0	2026-10-15T08:38:57.120731+00:00
NCT06601465	II	0	2026-09-28	0.0	2026-10-05T03:28:50.133813+00:00	0.0	2026-10-02T08:45:24.115519+00:00	0.0	2026-10-05T03:08:58.941953+00:00	0.0	2026-10-03T09:02:33.451503+00:00	0.0	2026-10-02T08:27:36.812782+00:00
NCT06602232	I	0	2026-09-28	0.0	2026-10-15T09:27:03.947743+00:00	0.0	2026-10-15T08:43:35.266314+00:00	1.0	2026-10-15T09:07:54.206633+00:00	1.0	2026-10-15T09:33:04.193003+00:00	1.0	2026-10-15T08:37:53.632147+00:00
NCT06602479	II	0	2026-09-28	0.0	2026-10-05T04:07:10.209516+00:00	0.0	2026-10-02T09:11:47.369395+00:00	1.0	2026-10-05T03:52:09.473369+00:00	0.0	2026-10-03T10:23:58.380298+00:00	0.0	2026-10-02T08:39:36.534234+00:00
NCT06603246	I	1	2026-09-28	1.0	2026-10-05T04:00:07.337367+00:00	1.0	2026-10-02T09:06:18.492260+00:00	1.0	2026-10-05T03:44:45.269574+00:00	1.0	2026-10-03T10:09:03.174099+00:00	1.0	2026-10-02T08:37:25.354981+00:00
NCT06603844	I	0	2026-09-28	1.0	2026-10-05T03:57:12.079575+00:00	0.0	2026-10-02T09:04:29.994738+00:00	0.0	2026-10-05T03:41:50.131350+00:00	0.0	2026-10-03T14:29:11.967843+00:00	0.0	2026-10-02T08:36:32.782735+00:00
NCT06604715	I	0	2026-09-28	0.0	2026-10-15T09:14:49.042130+00:00	1.0	2026-10-15T08:38:44.909092+00:00	1.0	2026-10-15T08:58:35.477337+00:00	1.0	2026-10-15T09:15:30.461090+00:00	1.0	2026-10-15T08:35:10.251943+00:00
NCT06604949	I	1	2026-09-28	1.0	2026-10-15T09:24:23.545595+00:00	1.0	2026-10-15T08:42:36.768657+00:00	1.0	2026-10-15T09:05:48.789931+00:00	1.0	2026-10-15T09:27:20.887646+00:00	1.0	2026-10-15T08:37:15.679469+00:00
NCT06606106	I	0	2026-09-28	1.0	2026-10-15T09:29:23.214335+00:00	1.0	2026-10-15T08:44:21.164183+00:00	1.0	2026-10-15T09:09:38.133030+00:00	1.0	2026-10-15T09:34:58.263738+00:00	1.0	2026-10-15T08:38:26.502072+00:00
NCT06606808	I	1	2026-09-28	1.0	2026-10-15T09:23:04.359484+00:00	1.0	2026-10-15T08:42:02.770019+00:00	1.0	2026-10-15T09:04:12.290046+00:00	1.0	2026-10-15T09:25:24.488723+00:00	1.0	2026-10-15T08:36:55.976213+00:00
NCT06607276	II	1	2026-09-28	0.0	2026-10-05T04:09:56.915696+00:00	0.0	2026-10-02T09:13:48.043796+00:00	0.0	2026-10-05T03:54:57.884592+00:00	0.0	2026-10-03T10:29:48.877191+00:00	1.0	2026-10-02T08:40:28.076063+00:00
NCT06609187	I	1	2026-09-28	1.0	2026-10-05T04:03:53.746547+00:00	1.0	2026-10-02T09:09:30.801166+00:00	1.0	2026-10-05T03:48:20.299838+00:00	1.0	2026-10-03T10:16:27.450299+00:00	0.0	2026-10-02T08:38:25.964791+00:00
NCT06611319	III	0	2026-09-28	1.0	2026-10-05T03:58:02.365345+00:00	1.0	2026-10-02T09:05:03.842270+00:00	1.0	2026-10-05T03:42:45.233998+00:00	1.0	2026-10-03T10:05:33.031929+00:00	1.0	2026-10-02T08:36:44.530636+00:00
NCT06612203	I	0	2026-09-28	0.0	2026-10-15T09:10:42.096567+00:00	1.0	2026-10-15T08:35:58.839446+00:00	1.0	2026-10-15T08:55:46.649282+00:00	0.0	2026-10-15T09:11:50.282314+00:00	0.0	2026-10-15T08:34:17.973467+00:00
NCT06612775	II	1	2026-09-28	1.0	2026-10-15T09:26:06.655013+00:00	1.0	2026-10-15T08:43:05.651627+00:00	1.0	2026-10-15T09:07:07.449994+00:00	1.0	2026-10-15T09:31:45.924711+00:00	0.0	2026-10-15T08:37:39.993577+00:00
NCT06612840	I	0	2026-09-28	1.0	2026-10-05T04:05:25.764730+00:00	1.0	2026-10-02T09:10:47.193056+00:00	1.0	2026-10-05T03:50:30.274160+00:00	1.0	2026-10-03T10:20:12.569011+00:00	0.0	2026-10-02T08:39:02.664243+00:00
NCT06613009	I	0	2026-09-28	1.0	2026-10-05T03:53:21.202476+00:00	1.0	2026-10-02T09:01:16.210507+00:00	1.0	2026-10-05T03:37:47.569708+00:00	1.0	2026-10-03T09:55:48.980500+00:00	1.0	2026-10-02T08:35:20.933299+00:00
NCT06613217	I	0	2026-09-28	1.0	2026-10-15T09:05:39.747170+00:00	1.0	2026-10-15T08:33:45.960091+00:00	1.0	2026-10-15T08:52:39.057797+00:00	1.0	2026-10-15T09:05:55.885079+00:00	1.0	2026-10-15T08:33:14.524731+00:00
NCT06613360	I	0	2026-09-28	1.0	2026-10-05T03:49:19.779712+00:00	1.0	2026-10-02T08:58:36.575589+00:00	1.0	2026-10-05T03:33:17.981284+00:00	1.0	2026-10-03T09:46:15.804658+00:00	1.0	2026-10-02T08:34:03.335169+00:00
NCT06614192	III	1	2026-09-28	1.0	2026-10-15T09:23:09.389471+00:00	1.0	2026-10-15T08:42:02.991670+00:00	1.0	2026-10-15T09:04:14.699644+00:00	1.0	2026-10-15T09:25:50.933281+00:00	0.0	2026-10-15T08:36:56.071806+00:00
NCT06614686	I	0	2026-09-28	1.0	2026-10-05T04:09:53.461262+00:00	0.0	2026-10-02T09:13:42.707318+00:00	1.0	2026-10-05T03:54:47.885878+00:00	1.0	2026-10-03T14:38:26.239862+00:00	0.0	2026-10-02T08:40:27.634050+00:00
NCT06614751	I	0	2026-09-28	1.0	2026-10-05T03:50:49.673257+00:00	1.0	2026-10-02T08:59:46.628768+00:00	1.0	2026-10-05T03:35:27.983463+00:00	1.0	2026-10-03T09:50:32.636249+00:00	1.0	2026-10-02T08:34:35.230116+00:00
NCT06616194	III	1	2026-09-28	0.0	2026-10-05T04:00:59.459096+00:00	0.0	2026-10-02T09:06:43.788164+00:00	0.0	2026-10-05T03:45:24.796291+00:00	0.0	2026-10-03T10:11:07.115777+00:00	1.0	2026-10-02T08:37:35.109865+00:00
NCT06616727	I	0	2026-09-28	1.0	2026-10-05T04:40:35.822793+00:00	1.0	2026-10-02T09:36:56.919711+00:00	0.0	2026-10-05T04:28:41.710191+00:00	1.0	2026-10-03T11:48:06.607491+00:00	1.0	2026-10-02T08:50:14.795781+00:00
NCT06617169	I	0	2026-09-28	1.0	2026-10-05T04:06:51.973959+00:00	1.0	2026-10-02T09:11:33.159043+00:00	1.0	2026-10-05T03:51:52.110325+00:00	1.0	2026-10-03T10:23:08.954305+00:00	1.0	2026-10-02T08:39:31.454638+00:00
NCT06617312	II	0	2026-09-28	1.0	2026-10-05T03:56:46.418706+00:00	0.0	2026-10-02T09:04:17.092341+00:00	1.0	2026-10-05T03:41:41.245075+00:00	0.0	2026-10-03T10:03:42.410377+00:00	1.0	2026-10-02T08:36:28.361871+00:00
NCT06618651	I	0	2026-09-28	1.0	2026-10-05T04:01:32.638748+00:00	1.0	2026-10-02T09:07:13.469516+00:00	1.0	2026-10-05T03:46:09.018571+00:00	1.0	2026-10-03T14:34:02.402394+00:00	1.0	2026-10-02T08:37:47.529161+00:00
NCT06619860	II	0	2026-09-28	1.0	2026-10-05T04:05:14.597577+00:00	1.0	2026-10-02T09:10:33.781790+00:00	1.0	2026-10-05T03:50:12.159232+00:00	1.0	2026-10-03T14:36:18.785377+00:00	0.0	2026-10-02T08:38:56.930689+00:00
NCT06621199	II	1	2026-09-28	1.0	2026-10-05T04:18:21.681036+00:00	1.0	2026-10-02T09:22:03.497111+00:00	1.0	2026-10-05T04:04:16.722656+00:00	1.0	2026-10-03T10:49:40.508989+00:00	1.0	2026-10-02T08:42:51.789925+00:00
NCT06622486	I	0	2026-09-28	1.0	2026-10-05T04:08:42.045471+00:00	1.0	2026-10-02T09:13:07.278477+00:00	1.0	2026-10-05T03:54:01.061603+00:00	1.0	2026-10-03T10:27:56.046706+00:00	0.0	2026-10-02T08:40:08.443364+00:00
NCT06625593	I	0	2026-09-28	1.0	2026-10-05T03:56:32.068279+00:00	1.0	2026-10-02T09:04:03.538293+00:00	1.0	2026-10-05T03:41:14.626812+00:00	1.0	2026-10-03T10:02:39.669842+00:00	1.0	2026-10-02T08:36:20.148536+00:00
NCT06625671	I	1	2026-09-28	1.0	2026-10-05T04:07:18.716794+00:00	1.0	2026-10-02T09:12:08.788281+00:00	1.0	2026-10-05T03:52:33.598950+00:00	1.0	2026-10-03T10:24:25.591684+00:00	1.0	2026-10-02T08:39:42.474463+00:00
NCT06626737	II	1	2026-09-28	0.0	2026-10-05T03:35:11.191412+00:00	0.0	2026-10-02T08:49:20.490590+00:00	0.0	2026-10-05T03:16:25.277331+00:00	1.0	2026-10-03T09:16:46.888753+00:00	0.0	2026-10-02T08:29:38.956221+00:00
NCT06627179	II	0	2026-09-28	1.0	2026-10-05T03:56:06.019054+00:00	0.0	2026-10-02T09:03:34.858508+00:00	1.0	2026-10-05T03:40:45.365905+00:00	0.0	2026-10-03T10:01:33.784623+00:00	0.0	2026-10-02T08:36:13.275222+00:00
NCT06628206	I	1	2026-09-28	1.0	2026-10-15T09:16:07.332977+00:00	1.0	2026-10-15T08:39:24.735339+00:00	1.0	2026-10-15T08:59:20.329833+00:00	1.0	2026-10-15T09:16:23.935505+00:00	1.0	2026-10-15T08:35:28.833347+00:00
NCT06628908	III	0	2026-09-28	1.0	2026-10-05T04:08:02.089920+00:00	0.0	2026-10-02T09:12:43.317910+00:00	1.0	2026-10-05T03:53:26.588318+00:00	0.0	2026-10-03T14:37:54.787164+00:00	1.0	2026-10-02T08:40:01.861418+00:00
NCT06628947	II	1	2026-09-28	1.0	2026-10-05T03:15:50.187229+00:00	1.0	2026-10-02T08:37:02.058921+00:00	1.0	2026-10-05T02:54:26.758729+00:00	1.0	2026-10-02T09:48:47.507558+00:00	1.0	2026-10-02T08:23:31.338439+00:00
NCT06631287	III	0	2026-09-28	0.0	2026-10-05T04:05:08.057905+00:00	0.0	2026-10-02T09:10:32.486006+00:00	1.0	2026-10-05T03:50:01.464475+00:00	0.0	2026-10-03T14:36:06.257065+00:00	0.0	2026-10-02T08:38:56.323435+00:00
NCT06631989	I	1	2026-09-28	1.0	2026-10-05T04:12:59.759125+00:00	1.0	2026-10-02T09:17:31.497562+00:00	1.0	2026-10-05T03:58:00.819687+00:00	1.0	2026-10-03T10:36:47.594596+00:00	1.0	2026-10-02T08:41:17.588551+00:00
NCT06632236	I	1	2026-09-28	0.0	2026-10-05T04:06:31.453315+00:00	0.0	2026-10-02T09:11:18.619606+00:00	0.0	2026-10-05T03:51:28.817232+00:00	0.0	2026-10-03T14:37:48.369267+00:00	0.0	2026-10-02T08:39:27.006143+00:00
NCT06634849	I	0	2026-09-28	0.0	2026-10-05T04:02:44.895271+00:00	1.0	2026-10-02T09:08:26.568084+00:00	1.0	2026-10-05T03:47:21.212446+00:00	1.0	2026-10-03T10:15:13.418641+00:00	0.0	2026-10-02T08:38:08.987806+00:00
NCT06634875	II	0	2026-09-28	0.0	2026-10-05T03:48:17.628579+00:00	0.0	2026-10-02T08:58:02.515275+00:00	1.0	2026-10-05T03:32:16.294149+00:00	0.0	2026-10-03T09:43:39.388929+00:00	0.0	2026-10-02T08:33:42.806628+00:00
NCT06635772	II	1	2026-09-28	1.0	2026-10-15T09:19:50.508838+00:00	1.0	2026-10-15T08:41:01.491873+00:00	1.0	2026-10-15T09:01:52.276023+00:00	1.0	2026-10-15T09:19:58.370545+00:00	1.0	2026-10-15T08:36:08.992119+00:00
NCT06635785	I	0	2026-09-28	1.0	2026-10-05T03:40:11.830588+00:00	1.0	2026-10-02T08:52:06.778413+00:00	1.0	2026-10-05T03:23:05.269423+00:00	1.0	2026-10-03T09:26:20.035144+00:00	1.0	2026-10-02T08:31:17.205787+00:00
NCT06636682	II	0	2026-09-28	1.0	2026-10-05T04:06:08.064569+00:00	0.0	2026-10-02T09:11:07.609423+00:00	1.0	2026-10-05T03:50:59.637467+00:00	0.0	2026-10-03T10:21:22.947087+00:00	0.0	2026-10-02T08:39:13.109506+00:00
NCT06637163	II	1	2026-09-28	0.0	2026-10-05T04:04:31.183164+00:00	0.0	2026-10-02T09:10:06.888042+00:00	1.0	2026-10-05T03:49:04.608994+00:00	1.0	2026-10-03T10:18:11.040313+00:00	0.0	2026-10-02T08:38:41.404598+00:00
NCT06637254	II	0	2026-09-28	1.0	2026-10-15T09:20:44.224661+00:00	0.0	2026-10-15T08:41:19.634039+00:00	1.0	2026-10-15T09:02:25.072983+00:00	0.0	2026-10-15T09:23:14.726942+00:00	0.0	2026-10-15T08:36:25.262445+00:00
NCT06638502	I	0	2026-09-28	1.0	2026-10-05T03:33:22.819676+00:00	1.0	2026-10-02T08:48:09.974964+00:00	1.0	2026-10-05T03:14:00.630636+00:00	1.0	2026-10-03T14:15:37.740030+00:00	1.0	2026-10-02T08:29:10.569507+00:00
NCT06639256	I	0	2026-09-28	1.0	2026-10-05T04:04:24.509132+00:00	0.0	2026-10-02T09:10:03.122751+00:00	1.0	2026-10-05T03:49:04.022386+00:00	1.0	2026-10-03T10:17:58.234069+00:00	0.0	2026-10-02T08:38:40.907132+00:00
NCT06639295	III	1	2026-09-28	1.0	2026-10-15T09:24:43.186831+00:00	1.0	2026-10-15T08:42:41.911776+00:00	1.0	2026-10-15T09:05:54.076335+00:00	1.0	2026-10-15T09:28:13.017183+00:00	1.0	2026-10-15T08:37:21.781119+00:00
NCT06639464	II	0	2026-09-28	1.0	2026-10-15T08:53:13.779792+00:00	0.0	2026-10-15T08:30:10.906861+00:00	0.0	2026-10-15T08:44:15.128652+00:00	0.0	2026-10-15T12:18:05.330878+00:00	1.0	2026-10-15T08:30:20.963914+00:00
NCT06639854	II	0	2026-09-28	1.0	2026-10-05T03:59:14.129079+00:00	1.0	2026-10-02T09:05:48.212347+00:00	0.0	2026-10-05T03:44:07.103871+00:00	1.0	2026-10-03T10:08:17.790399+00:00	1.0	2026-10-02T08:37:11.997544+00:00
NCT06640257	III	1	2026-09-28	1.0	2026-10-15T09:23:33.541003+00:00	1.0	2026-10-15T08:42:07.992793+00:00	1.0	2026-10-15T09:04:37.355494+00:00	1.0	2026-10-15T09:26:05.103822+00:00	1.0	2026-10-15T08:37:00.996823+00:00
NCT06640283	II	0	2026-09-28	0.0	2026-10-05T03:42:20.539795+00:00	0.0	2026-10-02T08:53:18.013119+00:00	1.0	2026-10-05T03:25:13.286883+00:00	1.0	2026-10-03T09:29:59.484798+00:00	1.0	2026-10-02T08:31:46.339903+00:00
NCT06640530	III	1	2026-09-28	1.0	2026-10-15T09:46:03.666107+00:00	1.0	2026-10-15T08:54:47.035649+00:00	1.0	2026-10-15T09:23:39.241262+00:00	1.0	2026-10-15T09:58:30.717028+00:00	1.0	2026-10-15T08:44:01.035356+00:00
NCT06641089	III	1	2026-09-28	1.0	2026-10-05T04:06:05.454447+00:00	1.0	2026-10-02T09:10:57.126223+00:00	1.0	2026-10-05T03:50:54.615887+00:00	1.0	2026-10-03T10:21:09.025947+00:00	1.0	2026-10-02T08:39:10.031480+00:00
NCT06641609	I	1	2026-09-28	0.0	2026-10-15T09:23:25.661137+00:00	0.0	2026-10-15T08:42:07.186080+00:00	0.0	2026-10-15T09:04:35.374925+00:00	0.0	2026-10-15T09:26:03.332117+00:00	1.0	2026-10-15T08:36:58.957745+00:00
NCT06641908	I	0	2026-09-28	1.0	2026-10-05T04:02:21.460370+00:00	1.0	2026-10-02T09:08:00.310311+00:00	1.0	2026-10-05T03:46:59.576147+00:00	1.0	2026-10-03T10:14:38.309620+00:00	1.0	2026-10-02T08:38:01.898310+00:00
NCT06642181	I	0	2026-09-28	0.0	2026-10-15T08:48:06.943994+00:00	1.0	2026-10-15T08:28:58.803948+00:00	1.0	2026-10-15T08:40:36.161636+00:00	0.0	2026-10-15T08:44:16.683108+00:00	1.0	2026-10-15T08:29:07.226367+00:00
NCT06642909	II	1	2026-09-28	1.0	2026-10-15T09:22:12.071045+00:00	1.0	2026-10-15T08:41:48.095118+00:00	1.0	2026-10-15T09:03:36.586735+00:00	1.0	2026-10-15T09:24:16.336425+00:00	1.0	2026-10-15T08:36:45.274142+00:00
NCT06644443	I	1	2026-09-28	1.0	2026-10-15T10:11:47.673712+00:00	1.0	2026-10-15T09:04:06.291356+00:00	1.0	2026-10-15T09:42:16.393315+00:00	1.0	2026-10-15T10:31:43.599543+00:00	1.0	2026-10-15T08:51:03.798743+00:00
NCT06646198	II	1	2026-09-28	0.0	2026-10-05T04:06:59.559233+00:00	0.0	2026-10-02T09:11:37.640353+00:00	0.0	2026-10-05T03:51:53.148704+00:00	1.0	2026-10-03T10:23:11.697800+00:00	0.0	2026-10-02T08:39:32.173015+00:00
NCT06646627	I	0	2026-09-28	1.0	2026-10-15T09:22:30.169656+00:00	1.0	2026-10-15T08:41:53.559561+00:00	1.0	2026-10-15T09:03:58.149830+00:00	1.0	2026-10-15T09:24:56.412851+00:00	0.0	2026-10-15T08:36:47.789852+00:00
NCT06647550	II	1	2026-09-28	1.0	2026-10-05T03:55:30.205882+00:00	1.0	2026-10-02T09:02:58.973911+00:00	1.0	2026-10-05T03:40:09.995917+00:00	1.0	2026-10-03T10:00:35.903598+00:00	1.0	2026-10-02T08:36:01.593095+00:00
NCT06649214	III	1	2026-09-28	1.0	2026-10-15T09:15:49.858000+00:00	1.0	2026-10-15T08:39:16.675468+00:00	1.0	2026-10-15T08:59:01.762392+00:00	1.0	2026-10-15T09:16:12.620837+00:00	1.0	2026-10-15T08:35:22.431278+00:00
NCT06649708	I	0	2026-09-28	1.0	2026-10-05T03:52:12.203586+00:00	1.0	2026-10-02T09:00:45.704288+00:00	1.0	2026-10-05T03:36:43.749290+00:00	1.0	2026-10-03T09:53:10.120138+00:00	0.0	2026-10-02T08:35:02.839081+00:00
NCT06650514	II	0	2026-09-28	0.0	2026-10-05T03:52:43.865461+00:00	0.0	2026-10-02T09:00:59.959858+00:00	0.0	2026-10-05T03:37:23.029964+00:00	0.0	2026-10-03T09:54:30.207196+00:00	0.0	2026-10-02T08:35:10.697851+00:00
NCT06650566	I	1	2026-09-28	1.0	2026-10-05T04:06:35.643617+00:00	1.0	2026-10-02T09:11:28.956782+00:00	1.0	2026-10-05T03:51:42.691292+00:00	1.0	2026-10-03T10:22:27.533841+00:00	1.0	2026-10-02T08:39:27.928989+00:00
NCT06651177	II	0	2026-09-28	0.0	2026-10-05T02:53:25.334575+00:00	0.0	2026-10-02T08:25:38.408175+00:00	1.0	2026-10-05T02:29:32.129077+00:00	0.0	2026-10-02T08:53:19.042612+00:00	1.0	2026-10-02T08:16:25.617283+00:00
NCT06651567	II	0	2026-09-28	0.0	2026-10-05T04:05:01.469151+00:00	0.0	2026-10-02T09:10:21.651078+00:00	0.0	2026-10-05T03:49:46.315157+00:00	0.0	2026-10-03T10:19:22.979251+00:00	1.0	2026-10-02T08:38:55.276673+00:00
NCT06652048	II	1	2026-09-28	0.0	2026-10-05T04:08:07.155122+00:00	1.0	2026-10-02T09:12:48.435230+00:00	1.0	2026-10-05T03:53:30.164010+00:00	0.0	2026-10-03T10:26:41.380082+00:00	1.0	2026-10-02T08:40:03.667848+00:00
NCT06652243	I	1	2026-09-28	0.0	2026-10-05T04:00:15.225698+00:00	1.0	2026-10-02T09:06:21.875158+00:00	0.0	2026-10-05T03:44:46.072124+00:00	0.0	2026-10-03T14:33:28.615875+00:00	0.0	2026-10-02T08:37:25.844149+00:00
NCT06652685	II	0	2026-09-28	1.0	2026-10-05T04:15:34.931796+00:00	1.0	2026-10-02T09:20:00.327906+00:00	1.0	2026-10-05T04:01:01.649701+00:00	1.0	2026-10-03T10:44:07.667305+00:00	1.0	2026-10-02T08:42:07.734044+00:00
NCT06653322	III	1	2026-09-28	1.0	2026-10-05T03:58:39.227363+00:00	1.0	2026-10-02T09:05:25.550848+00:00	1.0	2026-10-05T03:43:24.637158+00:00	1.0	2026-10-03T14:32:52.152540+00:00	1.0	2026-10-02T08:37:00.358769+00:00
NCT06654440	II	0	2026-09-28	1.0	2026-10-05T04:00:37.448565+00:00	1.0	2026-10-02T09:06:31.557882+00:00	1.0	2026-10-05T03:45:11.195563+00:00	1.0	2026-10-03T14:34:02.698912+00:00	1.0	2026-10-02T08:37:28.423008+00:00
NCT06655662	I	1	2026-09-28	1.0	2026-10-05T04:21:23.343539+00:00	1.0	2026-10-02T09:25:59.951044+00:00	1.0	2026-10-05T04:08:08.940910+00:00	1.0	2026-10-03T14:43:30.075256+00:00	1.0	2026-10-02T08:44:03.813618+00:00
NCT06655883	III	0	2026-09-28	1.0	2026-10-05T03:10:34.772556+00:00	1.0	2026-10-02T08:33:57.477642+00:00	1.0	2026-10-05T02:48:37.750257+00:00	1.0	2026-10-02T09:38:24.518294+00:00	1.0	2026-10-02T08:21:40.893590+00:00
NCT06656416	II	0	2026-09-28	0.0	2026-10-05T04:07:38.725688+00:00	0.0	2026-10-02T09:12:22.263569+00:00	0.0	2026-10-05T03:53:09.851958+00:00	0.0	2026-10-03T10:25:55.155060+00:00	0.0	2026-10-02T08:39:50.051015+00:00
NCT06657391	II	1	2026-09-28	1.0	2026-10-05T04:07:54.387498+00:00	1.0	2026-10-02T09:12:25.332536+00:00	0.0	2026-10-05T03:53:14.401831+00:00	1.0	2026-10-03T10:26:18.931474+00:00	1.0	2026-10-02T08:39:54.749299+00:00
NCT06657924	II	0	2026-09-28	1.0	2026-10-05T03:47:18.104290+00:00	1.0	2026-10-02T08:57:19.749456+00:00	1.0	2026-10-05T03:30:57.403764+00:00	1.0	2026-10-03T14:23:51.107531+00:00	1.0	2026-10-02T08:33:20.482454+00:00
NCT06658197	III	1	2026-09-28	1.0	2026-10-05T02:58:54.149152+00:00	0.0	2026-10-02T08:28:14.049470+00:00	1.0	2026-10-05T02:35:35.038118+00:00	0.0	2026-10-02T09:05:17.063777+00:00	1.0	2026-10-02T08:18:05.868172+00:00
NCT06658353	III	0	2026-09-28	1.0	2026-10-05T03:45:54.036031+00:00	1.0	2026-10-02T08:56:30.709975+00:00	1.0	2026-10-05T03:29:41.461467+00:00	1.0	2026-10-03T09:37:53.777963+00:00	1.0	2026-10-02T08:32:56.997484+00:00
NCT06659549	II	0	2026-09-28	0.0	2026-10-05T03:53:34.493076+00:00	0.0	2026-10-02T09:01:18.207017+00:00	0.0	2026-10-05T03:38:02.406463+00:00	0.0	2026-10-03T09:56:01.559962+00:00	0.0	2026-10-02T08:35:21.473718+00:00
NCT06660056	I	1	2026-09-28	1.0	2026-10-15T09:26:40.180555+00:00	1.0	2026-10-15T08:43:24.647161+00:00	1.0	2026-10-15T09:07:29.212877+00:00	1.0	2026-10-15T09:32:23.596452+00:00	1.0	2026-10-15T08:37:45.334693+00:00
NCT06660368	II	0	2026-09-28	1.0	2026-10-05T03:58:03.885585+00:00	1.0	2026-10-02T09:05:06.065152+00:00	1.0	2026-10-05T03:42:54.620091+00:00	0.0	2026-10-03T10:05:41.110678+00:00	1.0	2026-10-02T08:36:48.709172+00:00
NCT06660394	III	0	2026-09-28	1.0	2026-10-05T04:09:05.596613+00:00	1.0	2026-10-02T09:13:10.072062+00:00	1.0	2026-10-05T03:54:18.596952+00:00	1.0	2026-10-03T10:28:23.190950+00:00	1.0	2026-10-02T08:40:12.668839+00:00
NCT06660654	II	1	2026-09-28	1.0	2026-10-15T09:12:02.641454+00:00	1.0	2026-10-15T08:37:22.284492+00:00	1.0	2026-10-15T08:56:43.930347+00:00	1.0	2026-10-15T12:21:57.936253+00:00	1.0	2026-10-15T08:34:37.631836+00:00
NCT06660732	II	0	2026-09-28	1.0	2026-10-05T03:51:15.137187+00:00	0.0	2026-10-02T09:00:13.212382+00:00	1.0	2026-10-05T03:35:43.661744+00:00	1.0	2026-10-03T09:51:28.737947+00:00	1.0	2026-10-02T08:34:46.326966+00:00
NCT06660992	III	1	2026-09-28	1.0	2026-10-05T04:08:23.799163+00:00	1.0	2026-10-02T09:12:54.224585+00:00	1.0	2026-10-05T03:53:50.131956+00:00	1.0	2026-10-03T10:26:53.873358+00:00	1.0	2026-10-02T08:40:04.625902+00:00
NCT06661213	I	0	2026-09-28	1.0	2026-10-05T03:38:17.565274+00:00	1.0	2026-10-02T08:51:07.544789+00:00	0.0	2026-10-05T03:20:41.656023+00:00	1.0	2026-10-03T09:22:00.520031+00:00	1.0	2026-10-02T08:30:39.277403+00:00
NCT06662383	III	1	2026-09-28	1.0	2026-10-15T09:23:51.700797+00:00	1.0	2026-10-15T08:42:12.502277+00:00	1.0	2026-10-15T09:04:51.362515+00:00	1.0	2026-10-15T09:26:41.343452+00:00	1.0	2026-10-15T08:37:06.924935+00:00
NCT06663137	II	1	2026-09-28	1.0	2026-10-15T09:33:35.613658+00:00	1.0	2026-10-15T08:46:13.316693+00:00	1.0	2026-10-15T09:12:52.945740+00:00	1.0	2026-10-15T09:40:02.972091+00:00	1.0	2026-10-15T08:39:33.254827+00:00
NCT06664125	II	1	2026-09-28	1.0	2026-10-15T09:12:57.264129+00:00	1.0	2026-10-15T08:37:58.144820+00:00	1.0	2026-10-15T08:57:14.498128+00:00	1.0	2026-10-15T09:14:01.131132+00:00	1.0	2026-10-15T08:34:52.332152+00:00
NCT06664814	II	0	2026-09-28	1.0	2026-10-05T02:38:44.339179+00:00	1.0	2026-10-02T08:11:50.100660+00:00	1.0	2026-10-05T02:13:57.507817+00:00	1.0	2026-10-02T08:19:47.129037+00:00	1.0	2026-10-02T08:11:52.513353+00:00
NCT06664996	II	1	2026-09-28	1.0	2026-10-05T04:05:44.117769+00:00	1.0	2026-10-02T09:10:48.560359+00:00	0.0	2026-10-05T03:50:50.788482+00:00	1.0	2026-10-03T10:20:48.524251+00:00	1.0	2026-10-02T08:39:07.859300+00:00
NCT06665165	I	1	2026-09-28	1.0	2026-10-05T03:37:44.139100+00:00	1.0	2026-10-02T08:50:55.953132+00:00	1.0	2026-10-05T03:20:11.291050+00:00	1.0	2026-10-03T09:20:41.166072+00:00	1.0	2026-10-02T08:30:29.489493+00:00
NCT06666270	I	1	2026-09-28	1.0	2026-10-05T03:58:47.147262+00:00	1.0	2026-10-02T09:05:34.766952+00:00	1.0	2026-10-05T03:43:29.908078+00:00	1.0	2026-10-03T10:07:11.708101+00:00	1.0	2026-10-02T08:37:00.650526+00:00
NCT06666855	III	1	2026-09-28	1.0	2026-10-15T09:19:45.811300+00:00	1.0	2026-10-15T08:40:56.704966+00:00	1.0	2026-10-15T09:01:30.701781+00:00	1.0	2026-10-15T09:19:21.364077+00:00	1.0	2026-10-15T08:36:08.252899+00:00
NCT06667141	I	0	2026-09-28	1.0	2026-10-05T04:07:06.705901+00:00	1.0	2026-10-02T09:11:42.386557+00:00	1.0	2026-10-05T03:52:06.384848+00:00	1.0	2026-10-03T10:23:43.829270+00:00	1.0	2026-10-02T08:39:34.415177+00:00
NCT06667453	II	1	2026-09-28	1.0	2026-10-05T03:56:21.154763+00:00	1.0	2026-10-02T09:03:47.859210+00:00	1.0	2026-10-05T03:40:59.436971+00:00	1.0	2026-10-03T10:02:25.865002+00:00	1.0	2026-10-02T08:36:15.766758+00:00
NCT06669975	I	0	2026-09-28	1.0	2026-10-05T03:35:53.758116+00:00	1.0	2026-10-02T08:49:54.214047+00:00	1.0	2026-10-05T03:17:50.283699+00:00	1.0	2026-10-03T09:17:34.031687+00:00	0.0	2026-10-02T08:29:51.758617+00:00
NCT06671379	III	1	2026-09-28	1.0	2026-10-15T09:19:33.731720+00:00	1.0	2026-10-15T08:40:52.210134+00:00	1.0	2026-10-15T09:01:30.291002+00:00	1.0	2026-10-15T12:23:11.950891+00:00	1.0	2026-10-15T08:36:05.798898+00:00
NCT06672016	III	1	2026-09-28	1.0	2026-10-15T09:11:09.152045+00:00	1.0	2026-10-15T08:36:03.033136+00:00	1.0	2026-10-15T08:55:49.796001+00:00	1.0	2026-10-15T09:12:18.645707+00:00	1.0	2026-10-15T08:34:26.178481+00:00
NCT06672445	I	0	2026-09-28	1.0	2026-10-05T03:54:42.136073+00:00	1.0	2026-10-02T09:02:00.653082+00:00	1.0	2026-10-05T03:39:09.403497+00:00	1.0	2026-10-03T09:58:30.979632+00:00	1.0	2026-10-02T08:35:47.150154+00:00
NCT06672536	I	1	2026-09-28	1.0	2026-10-05T03:58:23.620358+00:00	1.0	2026-10-02T09:05:15.409304+00:00	1.0	2026-10-05T03:43:03.245199+00:00	1.0	2026-10-03T10:06:18.642185+00:00	1.0	2026-10-02T08:36:56.624280+00:00
NCT06674694	I	1	2026-09-28	1.0	2026-10-05T04:27:37.939251+00:00	1.0	2026-10-02T09:31:07.442346+00:00	1.0	2026-10-05T04:15:18.737604+00:00	1.0	2026-10-03T11:15:26.092308+00:00	1.0	2026-10-02T08:46:04.788403+00:00
NCT06676319	II	1	2026-09-28	1.0	2026-10-05T04:06:05.923238+00:00	1.0	2026-10-02T09:10:57.558482+00:00	1.0	2026-10-05T03:50:56.169634+00:00	1.0	2026-10-03T10:21:21.889456+00:00	1.0	2026-10-02T08:39:13.106629+00:00
NCT06676982	I	1	2026-09-28	1.0	2026-10-15T09:11:34.365366+00:00	1.0	2026-10-15T08:36:18.089841+00:00	1.0	2026-10-15T08:56:19.726166+00:00	1.0	2026-10-15T09:12:22.967481+00:00	0.0	2026-10-15T08:34:28.704770+00:00
NCT06678074	I	0	2026-09-28	1.0	2026-10-15T09:09:02.784594+00:00	1.0	2026-10-15T08:34:49.597033+00:00	1.0	2026-10-15T08:54:33.312005+00:00	1.0	2026-10-15T09:10:23.482607+00:00	1.0	2026-10-15T08:33:55.575294+00:00
NCT06678282	I	1	2026-09-28	1.0	2026-10-05T04:49:34.355906+00:00	1.0	2026-10-02T09:41:25.329651+00:00	0.0	2026-10-05T04:40:50.972156+00:00		2026-10-03T15:21:05.062010+00:00	1.0	2026-10-02T08:53:24.743504+00:00
NCT06679062	II	0	2026-09-28	1.0	2026-10-05T03:22:57.435926+00:00	0.0	2026-10-02T08:41:59.028751+00:00	1.0	2026-10-05T03:02:11.777717+00:00	0.0	2026-10-03T08:51:05.587133+00:00	0.0	2026-10-02T08:25:49.595464+00:00
NCT06679829	II	0	2026-09-28	0.0	2026-10-05T04:02:28.095350+00:00	1.0	2026-10-02T09:08:15.470662+00:00	1.0	2026-10-05T03:47:05.298133+00:00	1.0	2026-10-03T10:14:45.434452+00:00	1.0	2026-10-02T08:38:02.544103+00:00
NCT06679985	II	0	2026-09-28	1.0	2026-10-15T09:14:41.187631+00:00	0.0	2026-10-15T08:38:25.269614+00:00	1.0	2026-10-15T08:58:04.016607+00:00	0.0	2026-10-15T12:22:28.024639+00:00	1.0	2026-10-15T08:35:06.856564+00:00
NCT06680388	I	1	2026-09-28	1.0	2026-10-05T04:00:41.307221+00:00	1.0	2026-10-02T09:06:34.576983+00:00	1.0	2026-10-05T03:45:13.256995+00:00	1.0	2026-10-03T10:10:50.425886+00:00	1.0	2026-10-02T08:37:29.041141+00:00
NCT06680947	II	1	2026-09-28	1.0	2026-10-15T09:16:23.496165+00:00	1.0	2026-10-15T08:39:25.772616+00:00	1.0	2026-10-15T08:59:21.879678+00:00	1.0	2026-10-15T12:22:41.531948+00:00	1.0	2026-10-15T08:35:31.353723+00:00
NCT06681181	I	1	2026-09-28	1.0	2026-10-15T09:21:09.303384+00:00	1.0	2026-10-15T08:41:28.006575+00:00	1.0	2026-10-15T09:02:51.855328+00:00	1.0	2026-10-15T09:23:49.422765+00:00	1.0	2026-10-15T08:36:30.416284+00:00
NCT06681324	II	1	2026-09-28	1.0	2026-10-15T09:17:15.734998+00:00	1.0	2026-10-15T08:39:55.178468+00:00	1.0	2026-10-15T08:59:53.651984+00:00	0.0	2026-10-15T09:17:32.206280+00:00	1.0	2026-10-15T08:35:44.057506+00:00
NCT06682728	II	0	2026-09-28	1.0	2026-10-05T04:01:00.609495+00:00	0.0	2026-10-02T09:06:49.730324+00:00	0.0	2026-10-05T03:45:30.419931+00:00	1.0	2026-10-03T10:11:13.294555+00:00	1.0	2026-10-02T08:37:35.115743+00:00
NCT06682975	I	1	2026-09-28	1.0	2026-10-15T09:22:17.941531+00:00	1.0	2026-10-15T08:41:49.661284+00:00	1.0	2026-10-15T09:03:54.729999+00:00	1.0	2026-10-15T09:24:18.643349+00:00	1.0	2026-10-15T08:36:45.796647+00:00
NCT06683703	II	1	2026-09-28	1.0	2026-10-05T03:45:35.873137+00:00	0.0	2026-10-02T08:56:17.832330+00:00	1.0	2026-10-05T03:29:19.341586+00:00	1.0	2026-10-03T09:36:54.630638+00:00	1.0	2026-10-02T08:32:46.562112+00:00
NCT06683846	II	1	2026-09-28	1.0	2026-10-05T03:59:20.706023+00:00	0.0	2026-10-02T09:05:48.841810+00:00	1.0	2026-10-05T03:44:07.540983+00:00	1.0	2026-10-03T10:08:44.079944+00:00	0.0	2026-10-02T08:37:12.369104+00:00
NCT06684470	I	0	2026-09-28	0.0	2026-10-05T03:53:59.492639+00:00	0.0	2026-10-02T09:01:42.736322+00:00	0.0	2026-10-05T03:38:36.227931+00:00	0.0	2026-10-03T09:57:10.571563+00:00	1.0	2026-10-02T08:35:36.698500+00:00
NCT06685289	II	1	2026-09-28	0.0	2026-10-05T04:00:43.820410+00:00	0.0	2026-10-02T09:06:35.502516+00:00	0.0	2026-10-05T03:45:19.916157+00:00	0.0	2026-10-03T10:10:55.029579+00:00	0.0	2026-10-02T08:37:31.440170+00:00
NCT06685757	III	0	2026-09-28	1.0	2026-10-15T09:18:20.400954+00:00	1.0	2026-10-15T08:40:29.157605+00:00	1.0	2026-10-15T09:00:57.423316+00:00	1.0	2026-10-15T09:18:25.446215+00:00	1.0	2026-10-15T08:35:57.030286+00:00
NCT06686524	I	1	2026-09-28	1.0	2026-10-05T04:01:36.374421+00:00	1.0	2026-10-02T09:07:18.822873+00:00	1.0	2026-10-05T03:46:31.480395+00:00	1.0	2026-10-03T10:12:54.258195+00:00	1.0	2026-10-02T08:37:48.184806+00:00
NCT06687070	I	1	2026-09-28	1.0	2026-10-05T03:54:50.760708+00:00	1.0	2026-10-02T09:02:17.644938+00:00	1.0	2026-10-05T03:39:36.102574+00:00	1.0	2026-10-03T14:27:45.002765+00:00	1.0	2026-10-02T08:35:51.037419+00:00
NCT06687369	III	1	2026-09-28	1.0	2026-10-05T03:52:20.761269+00:00	1.0	2026-10-02T09:00:47.376289+00:00	1.0	2026-10-05T03:36:54.617308+00:00	1.0	2026-10-03T09:53:50.823598+00:00	1.0	2026-10-02T08:35:05.169945+00:00
NCT06689254	II	0	2026-09-28	0.0	2026-10-05T04:01:39.505770+00:00	0.0	2026-10-02T09:07:21.163048+00:00	0.0	2026-10-05T03:46:32.929404+00:00	0.0	2026-10-03T10:13:08.120098+00:00	0.0	2026-10-02T08:37:48.594644+00:00
NCT06689514	I	1	2026-09-28	0.0	2026-10-05T03:49:26.585492+00:00	0.0	2026-10-02T08:58:38.875981+00:00	0.0	2026-10-05T03:33:28.452569+00:00	0.0	2026-10-03T09:46:30.402075+00:00	1.0	2026-10-02T08:34:06.552252+00:00
NCT06689540	I	0	2026-09-28	1.0	2026-10-05T04:00:35.337724+00:00	1.0	2026-10-02T09:06:30.145859+00:00	1.0	2026-10-05T03:45:09.094355+00:00	1.0	2026-10-03T10:09:32.956306+00:00	0.0	2026-10-02T08:37:27.614364+00:00
NCT06689917	I	1	2026-09-28	1.0	2026-10-05T03:49:29.062082+00:00	1.0	2026-10-02T08:58:48.314582+00:00	1.0	2026-10-05T03:33:31.750146+00:00	1.0	2026-10-03T09:46:32.710500+00:00	1.0	2026-10-02T08:34:09.539746+00:00
NCT06690398	III	0	2026-09-28	1.0	2026-10-05T04:03:02.184829+00:00	0.0	2026-10-02T09:08:45.642308+00:00	1.0	2026-10-05T03:47:39.951083+00:00	0.0	2026-10-03T10:15:31.426066+00:00	1.0	2026-10-02T08:38:14.955726+00:00
NCT06690775	II	0	2026-09-28	1.0	2026-10-05T03:59:32.423483+00:00	1.0	2026-10-02T09:05:51.663717+00:00	1.0	2026-10-05T03:44:14.406041+00:00	1.0	2026-10-03T10:08:46.601504+00:00	1.0	2026-10-02T08:37:13.367076+00:00
NCT06691035	I	0	2026-09-28	1.0	2026-10-05T04:02:46.187906+00:00	1.0	2026-10-02T09:08:35.298625+00:00	1.0	2026-10-05T03:47:28.350608+00:00	1.0	2026-10-03T10:15:17.913725+00:00	1.0	2026-10-02T08:38:09.411291+00:00
NCT06691243	II	0	2026-09-28	1.0	2026-10-05T03:18:36.351351+00:00	1.0	2026-10-02T08:38:49.514241+00:00	1.0	2026-10-05T02:57:12.790071+00:00	1.0	2026-10-03T08:36:13.034721+00:00	1.0	2026-10-02T08:24:28.360938+00:00
NCT06691360	I	0	2026-09-28	1.0	2026-10-05T03:47:36.031900+00:00	1.0	2026-10-02T08:57:34.634142+00:00	1.0	2026-10-05T03:31:23.807439+00:00	1.0	2026-10-03T14:24:15.332759+00:00	1.0	2026-10-02T08:33:30.312849+00:00
NCT06693128	II	1	2026-09-28	1.0	2026-10-15T11:11:24.629123+00:00	1.0	2026-10-15T08:41:19.062102+00:00	1.0	2026-10-15T09:02:19.673181+00:00	0.0	2026-10-15T12:23:17.107516+00:00	1.0	2026-10-15T08:36:24.831098+00:00
NCT06693336	II	0	2026-09-28	1.0	2026-10-05T04:00:18.575777+00:00	1.0	2026-10-02T09:06:25.093601+00:00	1.0	2026-10-05T03:44:53.957090+00:00	1.0	2026-10-03T10:09:21.929965+00:00	1.0	2026-10-02T08:37:26.375661+00:00
NCT06693973	I	1	2026-09-28	1.0	2026-10-15T09:57:17.362654+00:00	1.0	2026-10-15T08:58:17.173079+00:00	1.0	2026-10-15T09:32:03.028776+00:00	1.0	2026-10-15T10:11:50.295463+00:00	1.0	2026-10-15T08:47:05.102613+00:00
NCT06695013	II	1	2026-09-28	0.0	2026-10-05T03:58:54.885185+00:00	0.0	2026-10-02T09:05:43.369602+00:00	0.0	2026-10-05T03:43:36.466044+00:00	0.0	2026-10-03T10:07:13.795198+00:00	1.0	2026-10-02T08:37:04.418962+00:00
NCT06695026	I	1	2026-09-28	1.0	2026-10-05T03:54:29.719560+00:00	1.0	2026-10-02T09:02:00.604746+00:00	1.0	2026-10-05T03:39:08.650177+00:00	1.0	2026-10-03T14:28:02.473840+00:00	1.0	2026-10-02T08:35:44.503672+00:00
NCT06695845	II	1	2026-09-28	1.0	2026-10-05T03:50:07.415581+00:00	1.0	2026-10-02T08:59:09.756296+00:00	1.0	2026-10-05T03:34:32.247014+00:00	1.0	2026-10-03T09:48:53.845913+00:00	1.0	2026-10-02T08:34:21.620852+00:00
NCT06696443	III	0	2026-09-28	1.0	2026-10-15T09:15:17.353847+00:00	1.0	2026-10-15T08:39:04.285354+00:00	1.0	2026-10-15T08:58:42.816999+00:00	1.0	2026-10-15T09:15:36.586823+00:00	1.0	2026-10-15T08:35:16.441061+00:00
NCT06696833	I	1	2026-09-28	1.0	2026-10-15T09:21:05.518066+00:00	1.0	2026-10-15T09:35:19.571476+00:00	1.0	2026-10-15T09:02:41.130326+00:00	1.0	2026-10-15T09:23:27.119709+00:00	1.0	2026-10-15T08:36:27.971919+00:00
NCT06697327	II	0	2026-09-28	1.0	2026-10-15T09:09:20.310585+00:00	1.0	2026-10-15T08:35:03.662881+00:00	1.0	2026-10-15T08:54:47.930032+00:00	1.0	2026-10-15T09:10:38.704922+00:00	1.0	2026-10-15T08:33:59.860190+00:00
NCT06697535	II	0	2026-09-28	0.0	2026-10-15T10:15:55.523473+00:00	0.0	2026-10-15T09:05:32.058740+00:00	0.0	2026-10-15T09:45:46.116465+00:00	1.0	2026-10-15T10:37:50.580611+00:00	0.0	2026-10-15T08:52:08.024188+00:00
NCT06697665	I	1	2026-09-28	1.0	2026-10-05T04:36:47.280693+00:00	1.0	2026-10-02T09:35:17.276240+00:00	1.0	2026-10-05T04:24:23.826524+00:00	1.0	2026-10-03T11:37:34.111460+00:00	1.0	2026-10-02T08:49:04.286403+00:00
NCT06698484	II	1	2026-09-28	1.0	2026-10-15T11:02:39.628887+00:00	1.0	2026-10-15T09:43:01.669767+00:00	1.0	2026-10-15T10:28:32.723237+00:00	1.0	2026-10-15T12:01:20.475244+00:00	1.0	2026-10-15T09:10:18.650639+00:00
NCT06698796	III	1	2026-09-28	1.0	2026-10-05T03:49:10.353181+00:00	1.0	2026-10-02T08:58:30.211152+00:00	1.0	2026-10-05T03:33:12.150669+00:00	1.0	2026-10-03T09:45:36.277556+00:00	1.0	2026-10-02T08:33:57.230592+00:00
NCT06698822	II	0	2026-09-28	1.0	2026-10-05T05:28:40.231720+00:00	1.0	2026-10-02T08:54:03.607654+00:00	1.0	2026-10-05T03:26:19.321545+00:00	1.0	2026-10-03T14:21:27.308204+00:00	0.0	2026-10-02T08:31:57.364682+00:00
NCT06699108	III	1	2026-09-28	1.0	2026-10-15T09:19:57.324193+00:00	1.0	2026-10-15T08:41:13.611800+00:00	1.0	2026-10-15T09:02:03.929559+00:00	1.0	2026-10-15T09:20:17.989337+00:00	1.0	2026-10-15T08:36:12.346423+00:00
NCT06699472	II	0	2026-09-28	1.0	2026-10-05T04:03:30.920413+00:00	1.0	2026-10-02T09:09:03.972284+00:00	1.0	2026-10-05T03:48:04.639700+00:00	1.0	2026-10-03T10:16:06.281368+00:00	1.0	2026-10-02T08:38:21.574052+00:00
NCT06699771	I	1	2026-09-28	1.0	2026-10-05T03:43:24.742858+00:00	1.0	2026-10-02T08:54:13.580775+00:00	1.0	2026-10-05T03:26:36.474599+00:00	1.0	2026-10-03T09:32:07.642430+00:00	1.0	2026-10-02T08:32:05.093238+00:00
NCT06699849	II	0	2026-09-28	0.0	2026-10-05T03:44:29.758911+00:00	0.0	2026-10-02T08:55:21.001282+00:00	0.0	2026-10-05T03:27:51.982144+00:00	0.0	2026-10-03T09:34:13.088472+00:00	0.0	2026-10-02T08:32:25.487348+00:00
NCT06700343	III	1	2026-09-28	1.0	2026-10-15T09:11:22.198084+00:00	1.0	2026-10-15T08:36:03.847739+00:00	1.0	2026-10-15T08:56:04.129740+00:00	1.0	2026-10-15T12:21:51.447632+00:00	1.0	2026-10-15T08:34:28.440335+00:00
NCT06701331	III	1	2026-09-28	1.0	2026-10-15T09:14:07.457260+00:00	1.0	2026-10-15T08:38:23.056536+00:00	1.0	2026-10-15T08:58:03.573073+00:00	1.0	2026-10-15T09:14:57.967756+00:00	1.0	2026-10-15T08:35:01.337086+00:00
NCT06701344	II	0	2026-09-28	1.0	2026-10-15T09:22:07.529319+00:00	1.0	2026-10-15T08:41:40.299626+00:00	1.0	2026-10-15T09:03:35.904457+00:00	1.0	2026-10-15T12:23:47.981726+00:00	1.0	2026-10-15T08:36:40.107001+00:00
NCT06701396	III	1	2026-09-28	1.0	2026-10-15T09:27:01.067115+00:00	1.0	2026-10-15T08:43:30.547356+00:00	1.0	2026-10-15T09:07:39.266305+00:00	1.0	2026-10-15T09:32:48.332439+00:00	1.0	2026-10-15T08:37:51.366974+00:00
NCT06701721	I	1	2026-09-28	1.0	2026-10-05T03:53:50.386731+00:00	1.0	2026-10-02T09:01:33.756220+00:00	1.0	2026-10-05T03:38:30.686001+00:00	1.0	2026-10-03T15:13:27.257427+00:00	1.0	2026-10-02T08:35:32.638877+00:00
NCT06701903	II	0	2026-09-28	0.0	2026-10-05T03:58:53.997237+00:00	0.0	2026-10-02T09:05:35.301574+00:00	1.0	2026-10-05T03:43:34.799998+00:00	1.0	2026-10-03T14:33:18.520111+00:00	1.0	2026-10-02T08:37:02.401121+00:00
NCT06702605	II	1	2026-09-28	1.0	2026-10-15T09:20:29.927403+00:00	1.0	2026-10-15T08:41:19.044659+00:00	1.0	2026-10-15T09:02:09.866275+00:00	1.0	2026-10-15T09:21:20.947361+00:00	1.0	2026-10-15T08:36:24.702334+00:00
NCT06702826	II	0	2026-09-28	1.0	2026-10-05T04:03:03.289472+00:00	1.0	2026-10-02T09:08:46.799667+00:00	1.0	2026-10-05T03:47:41.288494+00:00	1.0	2026-10-03T14:34:49.461986+00:00	1.0	2026-10-02T08:38:15.141345+00:00
NCT06702995	I	0	2026-09-28	1.0	2026-10-15T10:18:43.995457+00:00	1.0	2026-10-15T09:36:34.924465+00:00	1.0	2026-10-15T09:48:20.336000+00:00	1.0	2026-10-15T10:41:13.574705+00:00	1.0	2026-10-15T08:52:55.448604+00:00
NCT06703177	I	1	2026-09-28	1.0	2026-10-05T03:46:17.385920+00:00	1.0	2026-10-02T08:56:47.030061+00:00	1.0	2026-10-05T03:29:55.057988+00:00	1.0	2026-10-03T09:39:02.976223+00:00	0.0	2026-10-02T08:32:59.466218+00:00
NCT06703606	I	1	2026-09-28	1.0	2026-10-05T03:32:24.483815+00:00	1.0	2026-10-02T08:47:23.485096+00:00	1.0	2026-10-05T03:13:00.591146+00:00	1.0	2026-10-03T09:10:47.222350+00:00	1.0	2026-10-02T08:28:49.931130+00:00
NCT06703892	I	1	2026-09-28	1.0	2026-10-05T03:28:12.286232+00:00	1.0	2026-10-02T08:44:56.534039+00:00	1.0	2026-10-05T03:07:53.798295+00:00	1.0	2026-10-03T09:01:12.705631+00:00	1.0	2026-10-02T08:27:24.333711+00:00
NCT06704555	II	1	2026-09-28	1.0	2026-10-05T03:58:03.588054+00:00	1.0	2026-10-02T09:05:04.056165+00:00	1.0	2026-10-05T03:42:54.109261+00:00	1.0	2026-10-03T14:30:01.354672+00:00	1.0	2026-10-02T08:36:44.909987+00:00
NCT06706674	III	0	2026-09-28	1.0	2026-10-05T03:56:38.234394+00:00	0.0	2026-10-02T09:04:07.417590+00:00	1.0	2026-10-05T03:41:31.644018+00:00	0.0	2026-10-03T10:03:09.378615+00:00	1.0	2026-10-02T08:36:27.174089+00:00
NCT06706713	II	1	2026-09-28	1.0	2026-10-15T10:42:52.867584+00:00	1.0	2026-10-15T09:16:31.691125+00:00	1.0	2026-10-15T10:12:02.683952+00:00	1.0	2026-10-15T11:31:06.006900+00:00	1.0	2026-10-15T09:02:29.021804+00:00
NCT06706817	III	1	2026-09-28	1.0	2026-10-15T09:18:49.693575+00:00	1.0	2026-10-15T08:40:31.249979+00:00	1.0	2026-10-15T09:00:57.581364+00:00	1.0	2026-10-15T09:18:26.933833+00:00	1.0	2026-10-15T08:35:57.555624+00:00
NCT06707259	I	1	2026-09-28	1.0	2026-10-05T03:57:27.489983+00:00	1.0	2026-10-02T09:04:41.209668+00:00	1.0	2026-10-05T03:42:10.692469+00:00	1.0	2026-10-03T10:04:13.438164+00:00	1.0	2026-10-02T08:36:34.549275+00:00
NCT06707883	II	1	2026-09-28	0.0	2026-10-15T09:13:58.404420+00:00	0.0	2026-10-15T08:38:14.063778+00:00	0.0	2026-10-15T08:57:59.299088+00:00	0.0	2026-10-15T12:22:23.892303+00:00	0.0	2026-10-15T08:34:58.073174+00:00
NCT06708299	III	1	2026-09-28	0.0	2026-10-05T03:37:51.648054+00:00	0.0	2026-10-02T08:50:58.914612+00:00	1.0	2026-10-05T03:20:16.064621+00:00	0.0	2026-10-03T09:20:46.186752+00:00	1.0	2026-10-02T08:30:30.584791+00:00
NCT06710080	III	0	2026-09-28	1.0	2026-10-05T02:45:49.981242+00:00	1.0	2026-10-02T08:17:19.062426+00:00	1.0	2026-10-05T02:21:09.350251+00:00	0.0	2026-10-02T08:36:46.034316+00:00	1.0	2026-10-02T08:14:07.173699+00:00
NCT06710132	I	0	2026-09-28	1.0	2026-10-15T09:09:59.746334+00:00	1.0	2026-10-15T08:35:18.758938+00:00	1.0	2026-10-15T08:55:04.708500+00:00	1.0	2026-10-15T12:45:33.702709+00:00	1.0	2026-10-15T08:34:11.667407+00:00
NCT06710158	I	0	2026-09-28	1.0	2026-10-05T03:56:49.896813+00:00	0.0	2026-10-02T09:04:22.396593+00:00	1.0	2026-10-05T03:41:43.374111+00:00	1.0	2026-10-03T14:29:02.119700+00:00	1.0	2026-10-02T08:36:31.125269+00:00
NCT06710223	I	0	2026-09-28	1.0	2026-10-05T03:50:52.043881+00:00	1.0	2026-10-02T08:59:58.963359+00:00	1.0	2026-10-05T03:35:34.639944+00:00	1.0	2026-10-03T09:51:07.245038+00:00	1.0	2026-10-02T08:34:39.064276+00:00
NCT06710379	I	0	2026-09-28	1.0	2026-10-05T03:52:21.003551+00:00	1.0	2026-10-02T09:00:47.791862+00:00	1.0	2026-10-05T03:37:04.244572+00:00	1.0	2026-10-03T09:53:54.225863+00:00	1.0	2026-10-02T08:35:07.868815+00:00
NCT06710847	I	0	2026-09-28	0.0	2026-10-15T09:17:16.450436+00:00	0.0	2026-10-15T08:40:08.490488+00:00	1.0	2026-10-15T09:00:00.525961+00:00	0.0	2026-10-15T09:17:45.441615+00:00	1.0	2026-10-15T08:35:45.185085+00:00
NCT06711146	I	1	2026-09-28	1.0	2026-10-05T03:52:51.843934+00:00	1.0	2026-10-02T09:01:09.523187+00:00	1.0	2026-10-05T03:37:38.654970+00:00	1.0	2026-10-03T09:54:49.362013+00:00	1.0	2026-10-02T08:35:13.222828+00:00
NCT06712615	II	1	2026-09-28	1.0	2026-10-15T09:17:36.397435+00:00	1.0	2026-10-15T08:40:14.803520+00:00	1.0	2026-10-15T09:00:35.366845+00:00	1.0	2026-10-15T09:18:00.423348+00:00	1.0	2026-10-15T08:35:49.225522+00:00
NCT06713434	I	0	2026-09-28	1.0	2026-10-15T09:41:31.375160+00:00	1.0	2026-10-15T08:51:00.103468+00:00	1.0	2026-10-15T09:19:22.502713+00:00	1.0	2026-10-15T09:50:45.357822+00:00	1.0	2026-10-15T08:42:17.778417+00:00
NCT06714357	II	0	2026-09-28	0.0	2026-10-05T03:54:10.113985+00:00	0.0	2026-10-02T09:01:47.316844+00:00	0.0	2026-10-05T03:38:55.059778+00:00	0.0	2026-10-03T14:27:49.908867+00:00	0.0	2026-10-02T08:35:39.473781+00:00
NCT06715501	III	1	2026-09-28	0.0	2026-10-05T03:57:28.240219+00:00	1.0	2026-10-02T09:04:41.249357+00:00	1.0	2026-10-05T03:42:11.445956+00:00	1.0	2026-10-03T14:29:32.113283+00:00	1.0	2026-10-02T08:36:36.869917+00:00
NCT06716151	I	1	2026-09-28	1.0	2026-10-15T09:17:27.265990+00:00	1.0	2026-10-15T08:40:13.411513+00:00	1.0	2026-10-15T09:00:20.941144+00:00	1.0	2026-10-15T09:18:00.408409+00:00	1.0	2026-10-15T08:35:48.704881+00:00
NCT06716203	III	1	2026-09-28	1.0	2026-10-15T09:18:57.169944+00:00	1.0	2026-10-15T08:40:36.046714+00:00	1.0	2026-10-15T09:01:19.162285+00:00	1.0	2026-10-15T12:22:58.679214+00:00	1.0	2026-10-15T08:36:01.266151+00:00
NCT06716216	III	1	2026-09-28	1.0	2026-10-05T03:57:39.546559+00:00	1.0	2026-10-02T09:04:49.272490+00:00	1.0	2026-10-05T03:42:24.574780+00:00	1.0	2026-10-03T10:05:00.936027+00:00	1.0	2026-10-02T08:36:41.632510+00:00
NCT06716814	III	1	2026-09-28	1.0	2026-10-05T03:43:28.432635+00:00	1.0	2026-10-02T08:54:16.235051+00:00	1.0	2026-10-05T03:26:37.652203+00:00	1.0	2026-10-03T09:32:10.778751+00:00	1.0	2026-10-02T08:32:05.889791+00:00
NCT06717698	II	1	2026-09-28	1.0	2026-10-15T09:18:52.839648+00:00	1.0	2026-10-15T08:40:34.410301+00:00	1.0	2026-10-15T09:01:05.990686+00:00	1.0	2026-10-15T09:18:29.967948+00:00	1.0	2026-10-15T08:36:00.710089+00:00
NCT06718101	II	1	2026-09-28	0.0	2026-10-15T09:14:50.614077+00:00	0.0	2026-10-15T09:42:49.280551+00:00	0.0	2026-10-15T08:58:35.525932+00:00	0.0	2026-10-15T09:15:32.886077+00:00	0.0	2026-10-15T08:35:10.554755+00:00
NCT06718270	I	1	2026-09-28	1.0	2026-10-05T03:56:09.369611+00:00	1.0	2026-10-02T09:03:36.897213+00:00	1.0	2026-10-05T03:40:45.454860+00:00	1.0	2026-10-03T10:01:50.906601+00:00	1.0	2026-10-02T08:36:13.881686+00:00
NCT06718543	II	1	2026-09-28	1.0	2026-10-05T03:47:23.336478+00:00	1.0	2026-10-02T08:57:28.055753+00:00	1.0	2026-10-05T03:30:59.054437+00:00	1.0	2026-10-03T09:41:04.499398+00:00	1.0	2026-10-02T08:33:23.059082+00:00
NCT06719024	II	1	2026-09-28	1.0	2026-10-15T09:19:18.525096+00:00	1.0	2026-10-15T08:40:39.275311+00:00	1.0	2026-10-15T09:01:21.754088+00:00	1.0	2026-10-15T09:18:59.008582+00:00	1.0	2026-10-15T08:36:03.597438+00:00
NCT06719141	III	0	2026-09-28	1.0	2026-10-05T04:02:00.292846+00:00	1.0	2026-10-03T08:46:05.759335+00:00	1.0	2026-10-05T03:46:40.270664+00:00	1.0	2026-10-03T10:13:28.641093+00:00	1.0	2026-10-02T08:37:54.741024+00:00
NCT06722235	III	1	2026-09-28	1.0	2026-10-05T03:44:58.378957+00:00	1.0	2026-10-02T08:55:37.284658+00:00	1.0	2026-10-05T03:28:28.483858+00:00	1.0	2026-10-03T14:23:13.739014+00:00	1.0	2026-10-02T08:32:28.436151+00:00
NCT06722820	I	1	2026-09-28	1.0	2026-10-15T08:53:55.517113+00:00	1.0	2026-10-15T08:30:21.679670+00:00	1.0	2026-10-15T08:44:48.312089+00:00	1.0	2026-10-15T08:51:36.100309+00:00	1.0	2026-10-15T08:30:26.941991+00:00
NCT06723106	I	0	2026-09-28	1.0	2026-10-05T03:56:23.379567+00:00	1.0	2026-10-02T09:03:53.117275+00:00	1.0	2026-10-05T03:41:12.975053+00:00	1.0	2026-10-03T10:02:38.637997+00:00	1.0	2026-10-02T08:36:17.468959+00:00
NCT06723236	I	0	2026-09-28	1.0	2026-10-05T03:46:53.288777+00:00	1.0	2026-10-02T08:57:03.781792+00:00	1.0	2026-10-05T03:30:20.374096+00:00	1.0	2026-10-03T14:23:29.719169+00:00	1.0	2026-10-02T08:33:15.396382+00:00
NCT06723561	II	0	2026-09-28	1.0	2026-10-15T09:09:24.909844+00:00	0.0	2026-10-15T08:35:04.237038+00:00	1.0	2026-10-15T08:54:49.123861+00:00	1.0	2026-10-15T09:10:44.716886+00:00	0.0	2026-10-15T08:33:59.863176+00:00
NCT06724263	II	1	2026-09-28	1.0	2026-10-15T09:19:17.477335+00:00	0.0	2026-10-15T08:40:36.158973+00:00	1.0	2026-10-15T09:01:21.714617+00:00	1.0	2026-10-15T09:18:48.974652+00:00	0.0	2026-10-15T08:36:02.278028+00:00
NCT06724900	I	0	2026-09-28	1.0	2026-10-15T09:21:06.326365+00:00	1.0	2026-10-15T08:41:25.287729+00:00	1.0	2026-10-15T09:02:50.083057+00:00	1.0	2026-10-15T09:23:41.198675+00:00	1.0	2026-10-15T08:36:30.398083+00:00
NCT06725381	I	1	2026-09-28	1.0	2026-10-05T03:54:51.486608+00:00	1.0	2026-10-02T09:02:20.819600+00:00	1.0	2026-10-05T03:39:37.319195+00:00	1.0	2026-10-03T14:28:13.883322+00:00	1.0	2026-10-02T08:35:51.664716+00:00
NCT06725524	I	0	2026-09-28	1.0	2026-10-15T10:56:26.416465+00:00	1.0	2026-10-15T09:23:54.877844+00:00	1.0	2026-10-15T10:23:24.220273+00:00	1.0	2026-10-15T11:51:28.558128+00:00	1.0	2026-10-15T09:08:02.627575+00:00
NCT06725758	I	0	2026-09-28	1.0	2026-10-05T04:46:08.907840+00:00	1.0	2026-10-03T08:46:21.324480+00:00	1.0	2026-10-05T04:36:24.380676+00:00	1.0	2026-10-03T14:58:38.186884+00:00	1.0	2026-10-02T08:52:05.921251+00:00
NCT06726096	III	1	2026-09-28	1.0	2026-10-05T03:40:09.534158+00:00	1.0	2026-10-02T08:52:05.081760+00:00	1.0	2026-10-05T03:23:01.686151+00:00	1.0	2026-10-03T09:26:12.168900+00:00	1.0	2026-10-02T08:31:15.867619+00:00
NCT06727331	II	0	2026-09-28	0.0	2026-10-15T08:42:36.660528+00:00	0.0	2026-10-15T08:27:36.861020+00:00	1.0	2026-10-15T08:36:00.950607+00:00	0.0	2026-10-15T08:37:51.069133+00:00	1.0	2026-10-15T08:27:46.985557+00:00
NCT06727552	II	0	2026-09-28	0.0	2026-10-15T09:15:40.810077+00:00	0.0	2026-10-15T08:39:13.394985+00:00	0.0	2026-10-15T08:58:56.183434+00:00	0.0	2026-10-15T09:15:46.949186+00:00	0.0	2026-10-15T08:35:16.546898+00:00
NCT06727565	II	0	2026-09-28	0.0	2026-10-15T09:07:56.486613+00:00	0.0	2026-10-15T08:34:27.595393+00:00	0.0	2026-10-15T08:53:53.405459+00:00	0.0	2026-10-15T09:08:17.393604+00:00	0.0	2026-10-15T08:33:41.412466+00:00
NCT06727617	II	1	2026-09-28	0.0	2026-10-05T03:59:41.542803+00:00	0.0	2026-10-02T09:06:03.440074+00:00	1.0	2026-10-05T03:44:20.778615+00:00	0.0	2026-10-03T10:08:49.421227+00:00	1.0	2026-10-02T08:37:15.730638+00:00
NCT06727630	I	0	2026-09-28	1.0	2026-10-15T09:47:37.340861+00:00	0.0	2026-10-15T08:55:15.917608+00:00	1.0	2026-10-15T09:24:37.021580+00:00	1.0	2026-10-15T09:59:54.921354+00:00	1.0	2026-10-15T08:44:19.877737+00:00
NCT06728189	I	0	2026-09-28	1.0	2026-10-05T04:01:25.147877+00:00	1.0	2026-10-02T09:07:04.949939+00:00	1.0	2026-10-05T03:45:52.512447+00:00	1.0	2026-10-03T10:12:36.235336+00:00	0.0	2026-10-02T08:37:45.913608+00:00
NCT06728852	II	1	2026-09-28	1.0	2026-10-05T03:56:03.840587+00:00	0.0	2026-10-02T09:03:30.758397+00:00	0.0	2026-10-05T03:40:30.129825+00:00	1.0	2026-10-03T14:28:36.557796+00:00	0.0	2026-10-02T08:36:12.263896+00:00
NCT06730256	I	0	2026-09-28	1.0	2026-10-05T03:22:05.952915+00:00	1.0	2026-10-02T08:41:28.147405+00:00	1.0	2026-10-05T03:01:13.146805+00:00	1.0	2026-10-03T08:49:05.626106+00:00	1.0	2026-10-02T08:25:34.587550+00:00
NCT06730347	II	0	2026-09-28	0.0	2026-10-05T03:33:57.228545+00:00	0.0	2026-10-02T08:48:31.470824+00:00	0.0	2026-10-05T03:14:41.362216+00:00	0.0	2026-10-03T09:13:39.091881+00:00	0.0	2026-10-02T08:29:16.905969+00:00
NCT06730581	II	1	2026-09-28	0.0	2026-10-05T03:29:00.462569+00:00	0.0	2026-10-02T08:45:25.913336+00:00	1.0	2026-10-05T03:09:06.809509+00:00	1.0	2026-10-03T14:13:34.005647+00:00	0.0	2026-10-02T08:27:36.983134+00:00
NCT06730828	I	0	2026-09-28	1.0	2026-10-15T09:12:08.933653+00:00	1.0	2026-10-15T08:37:25.882197+00:00	1.0	2026-10-15T08:56:46.418236+00:00	1.0	2026-10-15T09:13:15.301545+00:00	1.0	2026-10-15T08:34:41.310895+00:00
NCT06731621	I	0	2026-09-28	1.0	2026-10-05T04:03:15.444223+00:00	1.0	2026-10-02T09:08:51.376513+00:00	1.0	2026-10-05T03:47:45.841404+00:00	1.0	2026-10-03T10:15:52.302020+00:00	1.0	2026-10-02T08:38:17.048492+00:00
NCT06731699	I	0	2026-09-28	1.0	2026-10-15T09:47:39.337085+00:00	1.0	2026-10-15T08:55:26.725963+00:00	0.0	2026-10-15T09:24:53.327264+00:00	1.0	2026-10-15T10:00:01.214212+00:00	1.0	2026-10-15T08:44:33.693036+00:00
NCT06731803	I	1	2026-09-28	1.0	2026-10-15T09:02:07.979760+00:00	1.0	2026-10-15T08:32:25.220567+00:00	1.0	2026-10-15T08:49:57.550149+00:00	1.0	2026-10-15T09:02:10.687124+00:00	1.0	2026-10-15T08:32:22.323125+00:00
NCT06732180	I	1	2026-09-28	1.0	2026-10-15T09:07:04.529950+00:00	1.0	2026-10-15T08:34:13.259015+00:00	1.0	2026-10-15T08:53:23.160537+00:00	1.0	2026-10-15T09:07:54.421831+00:00	1.0	2026-10-15T08:33:33.695395+00:00
NCT06732232	I	1	2026-09-28	1.0	2026-10-05T03:55:32.595438+00:00	1.0	2026-10-02T09:03:00.751977+00:00	1.0	2026-10-05T03:40:22.115705+00:00	1.0	2026-10-03T10:00:46.246666+00:00	1.0	2026-10-02T08:36:04.379392+00:00
NCT06732492	I	1	2026-09-28	1.0	2026-10-05T04:03:35.496186+00:00	1.0	2026-10-02T09:09:12.787953+00:00	1.0	2026-10-05T03:48:08.219207+00:00	1.0	2026-10-03T14:35:03.474035+00:00	1.0	2026-10-02T08:38:21.752002+00:00
NCT06732505	I	1	2026-09-28	1.0	2026-10-15T09:27:54.186289+00:00	1.0	2026-10-15T08:43:47.543002+00:00	1.0	2026-10-15T09:08:23.532955+00:00	1.0	2026-10-15T12:24:16.912914+00:00	1.0	2026-10-15T08:38:01.957637+00:00
NCT06732583	I	1	2026-09-28	1.0	2026-10-15T08:37:13.206284+00:00	1.0	2026-10-15T08:26:19.859064+00:00	1.0	2026-10-15T08:31:35.534978+00:00		2026-10-15T12:52:28.169548+00:00	1.0	2026-10-15T08:26:14.227986+00:00
NCT06732856	I	1	2026-09-28	0.0	2026-10-05T03:38:01.371773+00:00	0.0	2026-10-02T08:51:02.471967+00:00	1.0	2026-10-05T03:20:38.608047+00:00	0.0	2026-10-03T09:21:27.092742+00:00	1.0	2026-10-02T08:30:36.317417+00:00
NCT06732895	II	0	2026-09-28	1.0	2026-10-05T03:56:19.321550+00:00	1.0	2026-10-02T09:03:45.229555+00:00	1.0	2026-10-05T03:40:58.752116+00:00	1.0	2026-10-03T10:02:01.389393+00:00	1.0	2026-10-02T08:36:15.502508+00:00
NCT06734234	I	0	2026-09-28	0.0	2026-10-15T09:16:58.557278+00:00	1.0	2026-10-15T08:39:50.976727+00:00	0.0	2026-10-15T08:59:52.544569+00:00	1.0	2026-10-15T09:17:28.636419+00:00	1.0	2026-10-15T08:35:43.167913+00:00
NCT06734637	II	1	2026-09-28	1.0	2026-10-05T03:59:02.540904+00:00	1.0	2026-10-02T09:05:43.982159+00:00	1.0	2026-10-05T03:43:39.626603+00:00	1.0	2026-10-03T14:33:25.575973+00:00	1.0	2026-10-02T08:37:05.468107+00:00
NCT06735144	I	0	2026-09-28	1.0	2026-10-05T03:53:12.015495+00:00	1.0	2026-10-02T09:01:15.077007+00:00	1.0	2026-10-05T03:37:46.341404+00:00	1.0	2026-10-03T09:55:21.084083+00:00	1.0	2026-10-02T08:35:20.751749+00:00
NCT06735664	I	0	2026-09-28	1.0	2026-10-05T03:17:45.337459+00:00	1.0	2026-10-02T08:38:07.709093+00:00	1.0	2026-10-05T02:56:13.414889+00:00	1.0	2026-10-02T09:53:12.602859+00:00	1.0	2026-10-02T08:24:07.554157+00:00
NCT06736418	I	0	2026-09-28	1.0	2026-10-15T09:04:57.228333+00:00	0.0	2026-10-15T08:33:30.807378+00:00	1.0	2026-10-15T08:52:19.256191+00:00	0.0	2026-10-15T12:20:10.506351+00:00	1.0	2026-10-15T08:33:06.926703+00:00
NCT06736704	I	0	2026-09-28	1.0	2026-10-05T03:45:56.067254+00:00	1.0	2026-10-02T08:56:31.592265+00:00	1.0	2026-10-05T03:29:42.996482+00:00	1.0	2026-10-03T09:37:55.901802+00:00	1.0	2026-10-02T08:32:57.558603+00:00
NCT06736990	II	0	2026-09-28	0.0	2026-10-15T08:50:02.387642+00:00	0.0	2026-10-15T08:29:30.631400+00:00	0.0	2026-10-15T08:41:58.797374+00:00	0.0	2026-10-15T08:46:11.208280+00:00	0.0	2026-10-15T08:29:33.995894+00:00
NCT06737081	II	1	2026-09-28	1.0	2026-10-15T09:29:17.452768+00:00	1.0	2026-10-15T08:44:15.405882+00:00	1.0	2026-10-15T09:09:17.688049+00:00	1.0	2026-10-15T09:34:43.162504+00:00	1.0	2026-10-15T08:38:19.726762+00:00
NCT06738251	III	1	2026-09-28	1.0	2026-10-05T03:47:14.001971+00:00	1.0	2026-10-02T08:57:13.308374+00:00	1.0	2026-10-05T03:30:48.578185+00:00	1.0	2026-10-03T09:40:37.023761+00:00	1.0	2026-10-02T08:33:19.612944+00:00
NCT06738485	III	1	2026-09-28	1.0	2026-10-15T09:11:51.307805+00:00	1.0	2026-10-15T08:36:48.017779+00:00	1.0	2026-10-15T08:56:36.650402+00:00	1.0	2026-10-15T09:12:47.101449+00:00	1.0	2026-10-15T08:34:35.381842+00:00
NCT06739122	III	1	2026-09-28	1.0	2026-10-05T03:50:22.171633+00:00	1.0	2026-10-02T08:59:30.920668+00:00	1.0	2026-10-05T03:34:53.887486+00:00	1.0	2026-10-03T09:49:39.491985+00:00	1.0	2026-10-02T08:34:26.845728+00:00
NCT06739291	I	0	2026-09-28	1.0	2026-10-15T09:16:39.049999+00:00	1.0	2026-10-15T08:39:42.794104+00:00	1.0	2026-10-15T08:59:37.516038+00:00	1.0	2026-10-15T12:22:57.577185+00:00	1.0	2026-10-15T08:35:36.620015+00:00
NCT06739759	III	0	2026-09-28	0.0	2026-10-15T09:21:19.895227+00:00	0.0	2026-10-15T08:41:32.869625+00:00	0.0	2026-10-15T09:03:03.915682+00:00	1.0	2026-10-15T12:23:14.761322+00:00	1.0	2026-10-15T08:36:34.066978+00:00
NCT06740019	I	0	2026-09-28	1.0	2026-10-05T03:52:41.997038+00:00	1.0	2026-10-02T09:00:56.922400+00:00	1.0	2026-10-05T03:37:21.322802+00:00	1.0	2026-10-03T14:26:24.575388+00:00	1.0	2026-10-02T08:35:10.221848+00:00
NCT06741085	II	0	2026-09-28	0.0	2026-10-05T03:55:25.071821+00:00	0.0	2026-10-02T09:02:36.208832+00:00	1.0	2026-10-05T03:39:48.398943+00:00	1.0	2026-10-03T10:00:03.065357+00:00	1.0	2026-10-02T08:35:56.512828+00:00
NCT06742892	II	0	2026-09-28	1.0	2026-10-15T09:07:30.882308+00:00	0.0	2026-10-15T08:34:14.897156+00:00	1.0	2026-10-15T08:53:40.054403+00:00	0.0	2026-10-15T09:08:03.771972+00:00	0.0	2026-10-15T08:33:34.450641+00:00
NCT06744816	I	0	2026-09-28	1.0	2026-10-05T03:01:09.066052+00:00	1.0	2026-10-02T08:29:08.219705+00:00	1.0	2026-10-05T02:37:37.725430+00:00	1.0	2026-10-02T09:12:10.802737+00:00	1.0	2026-10-02T08:18:39.114831+00:00
NCT06745622	II	1	2026-09-28	1.0	2026-10-05T03:55:47.932420+00:00	1.0	2026-10-02T09:03:04.030875+00:00	1.0	2026-10-05T03:40:22.575900+00:00	1.0	2026-10-03T15:13:27.421502+00:00	1.0	2026-10-02T08:36:06.076628+00:00
NCT06746480	II	1	2026-09-28	1.0	2026-10-15T10:44:04.221873+00:00	1.0	2026-10-15T09:16:59.727522+00:00	1.0	2026-10-15T10:13:11.559130+00:00	0.0	2026-10-15T11:32:42.279183+00:00	0.0	2026-10-15T09:02:57.970052+00:00
NCT06746519	I	0	2026-09-28	1.0	2026-10-05T03:53:02.973352+00:00	1.0	2026-10-02T09:01:12.912522+00:00	1.0	2026-10-05T03:37:43.348631+00:00	1.0	2026-10-03T09:55:03.934781+00:00	1.0	2026-10-02T08:35:20.191675+00:00
NCT06746688	I	1	2026-09-28	1.0	2026-10-05T03:29:02.927188+00:00	1.0	2026-10-02T08:45:26.037213+00:00	1.0	2026-10-05T03:09:07.499332+00:00	1.0	2026-10-03T15:11:42.544050+00:00	1.0	2026-10-02T08:27:37.472087+00:00
NCT06746870	II	1	2026-09-28	1.0	2026-10-05T03:54:16.532284+00:00	1.0	2026-10-02T09:01:52.154496+00:00	1.0	2026-10-05T03:38:58.522938+00:00	1.0	2026-10-03T09:58:05.816444+00:00	1.0	2026-10-02T08:35:40.804743+00:00
NCT06747507	III	0	2026-09-28	1.0	2026-10-05T03:15:24.362561+00:00	1.0	2026-10-02T08:36:49.208408+00:00	1.0	2026-10-05T02:53:55.846322+00:00	0.0	2026-10-02T09:47:22.366702+00:00	1.0	2026-10-02T08:23:22.327072+00:00
NCT06747728	III	0	2026-09-28	1.0	2026-10-15T09:50:13.479644+00:00	1.0	2026-10-15T08:55:56.864011+00:00	1.0	2026-10-15T09:26:29.004937+00:00	1.0	2026-10-15T10:02:06.349205+00:00	0.0	2026-10-15T08:44:59.162989+00:00
NCT06747858	II	1	2026-09-28	1.0	2026-10-05T03:55:57.213191+00:00	1.0	2026-10-02T09:03:23.896945+00:00	1.0	2026-10-05T03:40:24.999233+00:00	1.0	2026-10-03T10:01:02.876289+00:00	1.0	2026-10-02T08:36:10.403072+00:00
NCT06747923	II	0	2026-09-28	0.0	2026-10-05T03:48:45.115313+00:00	0.0	2026-10-02T08:58:10.320964+00:00	0.0	2026-10-05T03:32:36.488471+00:00	0.0	2026-10-03T14:24:24.373933+00:00	0.0	2026-10-02T08:33:50.433079+00:00
NCT06748053	II	1	2026-09-28	1.0	2026-10-15T09:08:22.408471+00:00	1.0	2026-10-15T08:34:43.877792+00:00	1.0	2026-10-15T08:54:29.580398+00:00	1.0	2026-10-15T09:09:47.570180+00:00	1.0	2026-10-15T08:33:50.407341+00:00
NCT06750432	I	0	2026-09-28	1.0	2026-10-15T09:16:30.120284+00:00	1.0	2026-10-15T08:39:35.224023+00:00	1.0	2026-10-15T08:59:36.291349+00:00	1.0	2026-10-15T09:16:36.807263+00:00	1.0	2026-10-15T08:35:32.921795+00:00
NCT06751485	III	1	2026-09-28	1.0	2026-10-05T03:46:57.052840+00:00	1.0	2026-10-02T08:57:10.190207+00:00	1.0	2026-10-05T03:30:22.849979+00:00	1.0	2026-10-03T09:40:24.444954+00:00	1.0	2026-10-02T08:33:16.766692+00:00
NCT06752447	I	1	2026-09-28	1.0	2026-10-05T03:40:03.040010+00:00	1.0	2026-10-02T08:52:04.166588+00:00	1.0	2026-10-05T03:22:57.385194+00:00	1.0	2026-10-03T09:26:10.069872+00:00	1.0	2026-10-02T08:31:11.926740+00:00
NCT06752668	II	1	2026-09-28	1.0	2026-10-05T03:53:36.693081+00:00	0.0	2026-10-02T09:01:19.180304+00:00	1.0	2026-10-05T03:38:13.488101+00:00	1.0	2026-10-03T09:56:17.508602+00:00	1.0	2026-10-02T08:35:22.209702+00:00
NCT06752811	III	1	2026-09-28	0.0	2026-10-05T03:48:01.559293+00:00	0.0	2026-10-02T08:57:52.985327+00:00	0.0	2026-10-05T03:31:46.674647+00:00	0.0	2026-10-03T09:42:29.025524+00:00	1.0	2026-10-02T08:33:34.136099+00:00
NCT06754462	II	0	2026-09-28	0.0	2026-10-15T09:11:49.205374+00:00	1.0	2026-10-15T08:36:33.953703+00:00	1.0	2026-10-15T08:56:21.254032+00:00	1.0	2026-10-15T12:21:17.094939+00:00	0.0	2026-10-15T08:34:34.462970+00:00
NCT06754644	III	1	2026-09-28	1.0	2026-10-05T03:50:02.585592+00:00	1.0	2026-10-02T08:59:01.008630+00:00	1.0	2026-10-05T03:34:18.607876+00:00	1.0	2026-10-03T09:48:34.425872+00:00	1.0	2026-10-02T08:34:18.698350+00:00
NCT06754891	I	1	2026-09-28	0.0	2026-10-05T03:49:32.340424+00:00	1.0	2026-10-03T08:46:02.863177+00:00	0.0	2026-10-05T03:33:36.266870+00:00	1.0	2026-10-03T09:46:52.939112+00:00	1.0	2026-10-02T08:34:09.612289+00:00
NCT06756126	II	1	2026-09-28	1.0	2026-10-15T09:05:57.445461+00:00	1.0	2026-10-15T08:33:54.047111+00:00	1.0	2026-10-15T08:52:54.160680+00:00	1.0	2026-10-15T12:20:20.440937+00:00	1.0	2026-10-15T08:33:21.609649+00:00
NCT06757335	I	1	2026-09-28	1.0	2026-10-05T03:53:36.735801+00:00	1.0	2026-10-02T09:01:25.122435+00:00	1.0	2026-10-05T03:38:15.575582+00:00	1.0	2026-10-03T09:56:25.679353+00:00	1.0	2026-10-02T08:35:23.781436+00:00
NCT06757504	II	0	2026-09-28	0.0	2026-10-15T09:10:58.881359+00:00	0.0	2026-10-15T08:35:59.946317+00:00	0.0	2026-10-15T08:55:49.270934+00:00	0.0	2026-10-15T09:12:11.749532+00:00	0.0	2026-10-15T08:34:21.146604+00:00
NCT06757647	II	0	2026-09-28	1.0	2026-10-05T03:30:49.887843+00:00	0.0	2026-10-02T08:46:34.598158+00:00	1.0	2026-10-05T03:11:12.660260+00:00	1.0	2026-10-03T09:06:39.861332+00:00	1.0	2026-10-02T08:28:19.171335+00:00
NCT06757881	I	0	2026-09-28	0.0	2026-10-15T09:12:43.278034+00:00	0.0	2026-10-15T08:37:32.455571+00:00	0.0	2026-10-15T08:57:04.587617+00:00	1.0	2026-10-15T09:13:37.328319+00:00	0.0	2026-10-15T08:34:42.408244+00:00
NCT06758375	II	0	2026-09-28	1.0	2026-10-05T03:43:47.973648+00:00	1.0	2026-10-02T08:54:44.433390+00:00	1.0	2026-10-05T03:27:14.045938+00:00	1.0	2026-10-03T09:33:04.341649+00:00	1.0	2026-10-02T08:32:16.615239+00:00
NCT06758557	I	1	2026-09-28	1.0	2026-10-15T09:53:19.279856+00:00	1.0	2026-10-15T08:56:51.835116+00:00	1.0	2026-10-15T09:29:00.857019+00:00	1.0	2026-10-15T10:06:09.810293+00:00	1.0	2026-10-15T08:45:54.232136+00:00
NCT06758700	II	0	2026-09-28	0.0	2026-10-05T03:47:45.195651+00:00	0.0	2026-10-02T08:57:38.380974+00:00	0.0	2026-10-05T03:31:28.060218+00:00	1.0	2026-10-03T09:42:07.271466+00:00	0.0	2026-10-02T08:33:31.991437+00:00
NCT06758882	II	0	2026-09-28	1.0	2026-10-15T09:20:06.770536+00:00	1.0	2026-10-15T08:41:16.853152+00:00	1.0	2026-10-15T09:02:06.803276+00:00	1.0	2026-10-15T09:21:00.243489+00:00	1.0	2026-10-15T08:36:21.985333+00:00
NCT06759181	I	0	2026-09-28	1.0	2026-10-05T03:51:50.559613+00:00	1.0	2026-10-02T09:00:37.017754+00:00	1.0	2026-10-05T03:36:37.379817+00:00	1.0	2026-10-03T14:26:00.192020+00:00	1.0	2026-10-02T08:34:57.677357+00:00
NCT06759558	II	1	2026-09-28	1.0	2026-10-15T08:34:09.137835+00:00	1.0	2026-10-15T08:25:12.765697+00:00	1.0	2026-10-15T08:29:28.355715+00:00	1.0	2026-10-15T08:25:54.624187+00:00	1.0	2026-10-15T08:25:33.153858+00:00
NCT06759636	III	0	2026-09-28	1.0	2026-10-15T09:06:18.667941+00:00	1.0	2026-10-15T08:34:03.623570+00:00	1.0	2026-10-15T08:53:12.201595+00:00	1.0	2026-10-15T09:06:57.586151+00:00	1.0	2026-10-15T08:33:29.991218+00:00
NCT06759649	I	0	2026-09-28	1.0	2026-10-05T03:57:35.839365+00:00	1.0	2026-10-02T09:04:43.408991+00:00	1.0	2026-10-05T03:42:19.593613+00:00	1.0	2026-10-03T10:04:38.823673+00:00	1.0	2026-10-02T08:36:39.174179+00:00
NCT06760260	I	1	2026-09-28	1.0	2026-10-05T05:16:50.432828+00:00	1.0	2026-10-02T09:54:32.485254+00:00	1.0	2026-10-05T05:12:15.370021+00:00	1.0	2026-10-03T13:18:45.459412+00:00	0.0	2026-10-02T09:03:02.195180+00:00
NCT06760819	II	1	2026-09-28	1.0	2026-10-05T03:47:08.005858+00:00	1.0	2026-10-02T08:57:10.832726+00:00	1.0	2026-10-05T03:30:35.427145+00:00	1.0	2026-10-03T09:40:35.442987+00:00	1.0	2026-10-02T08:33:17.885953+00:00
NCT06761651	I	1	2026-09-28	1.0	2026-10-05T04:41:01.129110+00:00	1.0	2026-10-02T09:37:22.072079+00:00	1.0	2026-10-05T04:29:26.933631+00:00	1.0	2026-10-03T11:50:03.688356+00:00	1.0	2026-10-02T08:50:26.368977+00:00
NCT06762782	II	0	2026-09-28	0.0	2026-10-05T03:50:34.190478+00:00	1.0	2026-10-02T08:59:38.369343+00:00	1.0	2026-10-05T03:35:05.173252+00:00	0.0	2026-10-03T09:50:04.690609+00:00	1.0	2026-10-02T08:34:29.864638+00:00
NCT06762964	II	0	2026-09-28	1.0	2026-10-05T03:41:42.551831+00:00	1.0	2026-10-02T08:52:55.741313+00:00	1.0	2026-10-05T03:24:33.848048+00:00	1.0	2026-10-03T09:28:41.180076+00:00	1.0	2026-10-02T08:31:37.406594+00:00
NCT06763159	I	0	2026-09-28	1.0	2026-10-05T04:03:53.810892+00:00	1.0	2026-10-02T09:09:38.796992+00:00	1.0	2026-10-05T03:48:21.934880+00:00	1.0	2026-10-03T14:35:30.480048+00:00	1.0	2026-10-02T08:38:26.792188+00:00
NCT06763965	I	0	2026-09-28	0.0	2026-10-05T03:58:05.166212+00:00	0.0	2026-10-02T09:05:10.906935+00:00	1.0	2026-10-05T03:42:55.144767+00:00	0.0	2026-10-03T10:05:56.515406+00:00	0.0	2026-10-02T08:36:50.408899+00:00
NCT06764940	II	0	2026-09-28	1.0	2026-10-05T03:23:27.743217+00:00	1.0	2026-10-02T08:42:21.545096+00:00	1.0	2026-10-05T03:02:47.106518+00:00	1.0	2026-10-03T14:10:24.989239+00:00	1.0	2026-10-02T08:25:58.501932+00:00
NCT06765161	III	1	2026-09-28	1.0	2026-10-05T03:47:49.214903+00:00	1.0	2026-10-02T08:57:48.865225+00:00	1.0	2026-10-05T03:31:42.484242+00:00	1.0	2026-10-03T09:42:19.999156+00:00	1.0	2026-10-02T08:33:33.367195+00:00
NCT06765616	II	1	2026-09-28	1.0	2026-10-15T09:56:40.521557+00:00	1.0	2026-10-15T08:58:07.159689+00:00	1.0	2026-10-15T09:31:49.316288+00:00	1.0	2026-10-15T12:31:31.600593+00:00	1.0	2026-10-15T08:46:58.778279+00:00
NCT06765980	I	0	2026-09-28	1.0	2026-10-05T03:30:47.316779+00:00	1.0	2026-10-02T08:46:29.570248+00:00	0.0	2026-10-05T03:10:54.023385+00:00	1.0	2026-10-03T14:14:18.567108+00:00	1.0	2026-10-02T08:28:15.151979+00:00
NCT06766357	III	1	2026-09-28	1.0	2026-10-15T08:59:40.060905+00:00	1.0	2026-10-15T08:31:45.697457+00:00	0.0	2026-10-15T08:48:21.533396+00:00	1.0	2026-10-15T09:00:01.160280+00:00	1.0	2026-10-15T08:31:54.609837+00:00
NCT06767007	II	1	2026-09-28	1.0	2026-10-05T03:50:50.952528+00:00	1.0	2026-10-02T08:59:56.934119+00:00	0.0	2026-10-05T03:35:34.540744+00:00	1.0	2026-10-03T09:51:01.143883+00:00	0.0	2026-10-02T08:34:36.523575+00:00
NCT06767540	III	1	2026-09-28	1.0	2026-10-05T03:38:32.854209+00:00	1.0	2026-10-02T08:51:11.565324+00:00	1.0	2026-10-05T03:20:58.598534+00:00	1.0	2026-10-03T14:18:44.778860+00:00	1.0	2026-10-02T08:30:42.591116+00:00
NCT06767813	II	1	2026-09-28	1.0	2026-10-15T09:46:46.383642+00:00	1.0	2026-10-15T08:54:56.674583+00:00	1.0	2026-10-15T09:23:56.435746+00:00	1.0	2026-10-15T09:58:53.056219+00:00	0.0	2026-10-15T08:44:13.562156+00:00
NCT06768151	I	0	2026-09-28	1.0	2026-10-05T03:56:03.346514+00:00	1.0	2026-10-02T09:03:27.387893+00:00	1.0	2026-10-05T03:40:27.819013+00:00	1.0	2026-10-03T10:01:18.233250+00:00	0.0	2026-10-02T08:36:10.427148+00:00
NCT06768671	III	0	2026-09-28	1.0	2026-10-15T09:13:12.064750+00:00	1.0	2026-10-15T08:38:02.590314+00:00	1.0	2026-10-15T08:57:35.258057+00:00	1.0	2026-10-15T09:14:06.596436+00:00	1.0	2026-10-15T08:34:55.933865+00:00
NCT06768840	II	1	2026-09-28	1.0	2026-10-15T09:27:07.396044+00:00	1.0	2026-10-15T08:43:36.158407+00:00	1.0	2026-10-15T09:08:01.216072+00:00	1.0	2026-10-15T09:33:14.527792+00:00	1.0	2026-10-15T08:37:54.999670+00:00
NCT06769113	II	1	2026-09-28	1.0	2026-10-05T03:49:10.709803+00:00	1.0	2026-10-02T08:58:31.943467+00:00	1.0	2026-10-05T03:33:13.917045+00:00	1.0	2026-10-03T09:45:48.465259+00:00	1.0	2026-10-02T08:33:58.126250+00:00
NCT06769152	II	0	2026-09-28	1.0	2026-10-05T03:46:13.437793+00:00	1.0	2026-10-02T08:56:42.588990+00:00	1.0	2026-10-05T03:29:43.458134+00:00	1.0	2026-10-03T14:23:14.547207+00:00	1.0	2026-10-02T08:32:57.630953+00:00
NCT06770764	I	0	2026-09-28	1.0	2026-10-05T03:52:16.196752+00:00	1.0	2026-10-02T09:00:46.120166+00:00	1.0	2026-10-05T03:36:53.204670+00:00	1.0	2026-10-03T09:53:33.834774+00:00	1.0	2026-10-02T08:35:03.715549+00:00
NCT06770881	I	0	2026-09-28	1.0	2026-10-05T03:50:08.780895+00:00	1.0	2026-10-02T08:59:18.616871+00:00	1.0	2026-10-05T03:34:44.569020+00:00	1.0	2026-10-03T09:48:57.092571+00:00	1.0	2026-10-02T08:34:24.221813+00:00
NCT06771518	II	0	2026-09-28	0.0	2026-10-05T05:18:06.481198+00:00	0.0	2026-10-02T09:55:06.555073+00:00	1.0	2026-10-05T05:13:41.994956+00:00	1.0	2026-10-03T13:21:31.874750+00:00	1.0	2026-10-02T09:03:25.961092+00:00
NCT06772428	III	0	2026-09-28	1.0	2026-10-05T03:51:44.775337+00:00	0.0	2026-10-02T09:00:25.879142+00:00	1.0	2026-10-05T03:36:13.968229+00:00	1.0	2026-10-03T09:51:53.853864+00:00	1.0	2026-10-02T08:34:48.340776+00:00
NCT06772597	II	0	2026-09-28	1.0	2026-10-15T09:05:11.651142+00:00	1.0	2026-10-15T08:33:41.822322+00:00	1.0	2026-10-15T08:52:23.983604+00:00	1.0	2026-10-15T09:05:47.480846+00:00	1.0	2026-10-15T08:33:13.325170+00:00
NCT06772766	I	1	2026-09-28	1.0	2026-10-05T03:52:30.873907+00:00	1.0	2026-10-02T09:00:50.296125+00:00	1.0	2026-10-05T03:37:10.452261+00:00	1.0	2026-10-03T09:54:01.500982+00:00	1.0	2026-10-02T08:35:09.308639+00:00
NCT06772870	I	1	2026-09-28	1.0	2026-10-15T09:12:49.312826+00:00	1.0	2026-10-15T08:37:48.496465+00:00	1.0	2026-10-15T08:57:06.883355+00:00	1.0	2026-10-15T09:13:52.832175+00:00	1.0	2026-10-15T08:34:45.739838+00:00
NCT06773143	II	1	2026-09-28	1.0	2026-10-05T03:52:00.458278+00:00	1.0	2026-10-02T09:00:40.761807+00:00	1.0	2026-10-05T03:36:42.912469+00:00	1.0	2026-10-03T14:26:12.241283+00:00	1.0	2026-10-02T08:34:58.302962+00:00
NCT06773312	I	0	2026-09-28	1.0	2026-10-05T03:44:32.299278+00:00	1.0	2026-10-02T08:55:21.092804+00:00	1.0	2026-10-05T03:27:56.500919+00:00	1.0	2026-10-03T14:22:33.618675+00:00	1.0	2026-10-02T08:32:26.947782+00:00
NCT06773481	I	0	2026-09-28	1.0	2026-10-15T09:01:52.341625+00:00	1.0	2026-10-15T08:32:21.058740+00:00	1.0	2026-10-15T08:49:57.360635+00:00	1.0	2026-10-15T09:02:04.623241+00:00	1.0	2026-10-15T08:32:21.875005+00:00
NCT06773507	I	1	2026-09-28	0.0	2026-10-15T10:19:24.174689+00:00	1.0	2026-10-15T09:06:50.037512+00:00	1.0	2026-10-15T09:49:07.683087+00:00	1.0	2026-10-15T10:42:46.302753+00:00	1.0	2026-10-15T08:53:12.674134+00:00
NCT06773962	II	0	2026-09-28	0.0	2026-10-15T09:02:32.261182+00:00	0.0	2026-10-15T08:32:30.462142+00:00	0.0	2026-10-15T08:50:18.063468+00:00	0.0	2026-10-15T09:02:56.541159+00:00	0.0	2026-10-15T08:32:24.226245+00:00
NCT06774963	I	0	2026-09-28	1.0	2026-10-05T03:50:37.907423+00:00	1.0	2026-10-02T08:59:39.416316+00:00	1.0	2026-10-05T03:35:09.142136+00:00	1.0	2026-10-03T09:50:05.156828+00:00	1.0	2026-10-02T08:34:31.564378+00:00
NCT06775379	III	0	2026-09-28	0.0	2026-10-05T03:53:56.207877+00:00	1.0	2026-10-02T09:01:42.725856+00:00	0.0	2026-10-05T03:38:34.766497+00:00	0.0	2026-10-03T09:57:02.497943+00:00	0.0	2026-10-02T08:35:34.269113+00:00
NCT06775483	II	1	2026-09-28	1.0	2026-10-05T03:50:19.830327+00:00	0.0	2026-10-02T08:59:24.223659+00:00	1.0	2026-10-05T03:34:51.413563+00:00	1.0	2026-10-03T14:25:17.724562+00:00	0.0	2026-10-02T08:34:26.112047+00:00
NCT06775912	I	1	2026-09-28	1.0	2026-10-05T03:51:02.257864+00:00	1.0	2026-10-02T09:00:00.496675+00:00	1.0	2026-10-05T03:35:36.321265+00:00	1.0	2026-10-03T14:25:46.036643+00:00	1.0	2026-10-02T08:34:44.144943+00:00
NCT06776770	I	1	2026-09-28	1.0	2026-10-05T04:14:57.395179+00:00	1.0	2026-10-02T09:19:28.516128+00:00	1.0	2026-10-05T04:00:24.887782+00:00	1.0	2026-10-03T10:41:55.298308+00:00	1.0	2026-10-02T08:41:57.086942+00:00
NCT06777238	III	1	2026-09-28	1.0	2026-10-15T09:10:54.382450+00:00	1.0	2026-10-15T08:35:58.939604+00:00	1.0	2026-10-15T08:55:48.882522+00:00	1.0	2026-10-15T09:12:10.915043+00:00	1.0	2026-10-15T08:34:20.124296+00:00
NCT06777316	I	0	2026-09-28	1.0	2026-10-15T09:10:36.329936+00:00	1.0	2026-10-15T08:35:53.087665+00:00	1.0	2026-10-15T08:55:43.052339+00:00	1.0	2026-10-15T09:11:50.081214+00:00	1.0	2026-10-15T08:34:17.559339+00:00
NCT06778967	III	1	2026-09-28	1.0	2026-10-15T09:12:40.166873+00:00	1.0	2026-10-15T08:37:26.487321+00:00	1.0	2026-10-15T08:56:56.914064+00:00	1.0	2026-10-15T09:13:25.360685+00:00	1.0	2026-10-15T08:34:41.702374+00:00
NCT06779136	III	1	2026-09-28	1.0	2026-10-15T09:06:13.893178+00:00	1.0	2026-10-15T08:34:03.326287+00:00	1.0	2026-10-15T08:53:02.026513+00:00	1.0	2026-10-15T09:06:37.644488+00:00	1.0	2026-10-15T08:33:25.134297+00:00
NCT06781385	II	0	2026-09-28	1.0	2026-10-05T03:12:54.365420+00:00	1.0	2026-10-02T08:35:17.750657+00:00	1.0	2026-10-05T02:51:04.295680+00:00	1.0	2026-10-02T09:42:48.901295+00:00	1.0	2026-10-02T08:22:32.903632+00:00
NCT06782334	I	1	2026-09-28	1.0	2026-10-15T09:42:43.277005+00:00	1.0	2026-10-15T08:51:28.251154+00:00	1.0	2026-10-15T09:20:31.402931+00:00	1.0	2026-10-15T12:27:43.512057+00:00	1.0	2026-10-15T08:42:44.709752+00:00
NCT06782477	I	1	2026-09-28	1.0	2026-10-15T09:11:55.254750+00:00	1.0	2026-10-15T08:36:54.609530+00:00	1.0	2026-10-15T08:56:43.275094+00:00	1.0	2026-10-15T09:12:57.754837+00:00	1.0	2026-10-15T08:34:36.508211+00:00
NCT06782490	II	0	2026-09-28	1.0	2026-10-05T03:28:25.593802+00:00	0.0	2026-10-02T08:44:58.605985+00:00	1.0	2026-10-05T03:08:28.175651+00:00	0.0	2026-10-03T09:01:48.775769+00:00	1.0	2026-10-02T08:27:32.659755+00:00
NCT06783647	II	1	2026-09-28	1.0	2026-10-05T03:27:57.099315+00:00	1.0	2026-10-02T08:44:44.531154+00:00	1.0	2026-10-05T03:07:24.467163+00:00	1.0	2026-10-03T09:00:44.081533+00:00	1.0	2026-10-02T08:27:18.783290+00:00
NCT06786325	II	0	2026-09-28	0.0	2026-10-05T03:10:43.020465+00:00	0.0	2026-10-02T08:34:05.431698+00:00	0.0	2026-10-05T02:48:56.938147+00:00	0.0	2026-10-02T09:38:41.752573+00:00	0.0	2026-10-02T08:21:43.189591+00:00
NCT06786338	II	1	2026-09-28	1.0	2026-10-05T03:36:12.592231+00:00	1.0	2026-10-02T08:50:01.293592+00:00	1.0	2026-10-05T03:18:19.058807+00:00	1.0	2026-10-03T09:18:24.931709+00:00	1.0	2026-10-02T08:29:57.215737+00:00
NCT06786533	I	0	2026-09-28	1.0	2026-10-05T03:49:01.748861+00:00	1.0	2026-10-02T08:58:28.767639+00:00	1.0	2026-10-05T03:32:59.813059+00:00	1.0	2026-10-03T09:45:15.751160+00:00	1.0	2026-10-02T08:33:53.153531+00:00
NCT06786624	III	0	2026-09-28	1.0	2026-10-05T03:49:10.324110+00:00	1.0	2026-10-02T08:58:29.162548+00:00	1.0	2026-10-05T03:33:12.015703+00:00	0.0	2026-10-03T09:45:27.174138+00:00	1.0	2026-10-02T08:33:54.713585+00:00
NCT06787989	I	1	2026-09-28	1.0	2026-10-05T04:11:57.005381+00:00	1.0	2026-10-02T09:16:30.848553+00:00	1.0	2026-10-05T03:57:01.519269+00:00	1.0	2026-10-03T10:36:06.021423+00:00	1.0	2026-10-02T08:40:59.769762+00:00
NCT06789107	I	1	2026-09-28	1.0	2026-10-05T03:56:35.436708+00:00	1.0	2026-10-02T09:04:04.244091+00:00	1.0	2026-10-05T03:41:28.634604+00:00	1.0	2026-10-03T10:03:06.545670+00:00	1.0	2026-10-02T08:36:26.399942+00:00
NCT06789289	II	1	2026-09-28	0.0	2026-10-15T09:04:39.613607+00:00	0.0	2026-10-15T08:33:22.148104+00:00	1.0	2026-10-15T08:51:56.489984+00:00	0.0	2026-10-15T09:05:09.175114+00:00	0.0	2026-10-15T08:33:00.442943+00:00
NCT06789757	II	0	2026-09-28	0.0	2026-10-05T03:45:16.795547+00:00	0.0	2026-10-02T08:56:05.504817+00:00	0.0	2026-10-05T03:28:44.216411+00:00	1.0	2026-10-03T09:36:03.042796+00:00	0.0	2026-10-02T08:32:41.908973+00:00
NCT06790862	II	1	2026-09-28	1.0	2026-10-15T09:07:57.786763+00:00	1.0	2026-10-15T08:34:39.200192+00:00	1.0	2026-10-15T08:53:53.422467+00:00	1.0	2026-10-15T09:08:31.456325+00:00	1.0	2026-10-15T08:33:42.878481+00:00
NCT06791148	II	1	2026-09-28	1.0	2026-10-05T04:18:01.702490+00:00	0.0	2026-10-02T09:21:55.265337+00:00	1.0	2026-10-05T04:03:57.804259+00:00	1.0	2026-10-03T10:49:24.055199+00:00	1.0	2026-10-02T08:42:50.368814+00:00
NCT06791681	I	1	2026-09-28	1.0	2026-10-05T03:48:46.652481+00:00	1.0	2026-10-02T08:58:13.957165+00:00	1.0	2026-10-05T03:32:37.199664+00:00	1.0	2026-10-03T14:24:50.060635+00:00	0.0	2026-10-02T08:33:51.028568+00:00
NCT06792435	I	1	2026-09-28	1.0	2026-10-15T10:11:10.855147+00:00	1.0	2026-10-15T09:03:56.295738+00:00	1.0	2026-10-15T09:41:32.353033+00:00	1.0	2026-10-15T10:30:19.458838+00:00	1.0	2026-10-15T08:50:51.200471+00:00
NCT06792643	II	0	2026-09-28	1.0	2026-10-15T09:45:02.927845+00:00	1.0	2026-10-15T08:54:15.134940+00:00	0.0	2026-10-15T09:22:44.237802+00:00	0.0	2026-10-15T09:56:49.004738+00:00	1.0	2026-10-15T08:43:41.580970+00:00
NCT06792734	I	0	2026-09-28	1.0	2026-10-05T03:46:47.984037+00:00	1.0	2026-10-02T08:57:03.273637+00:00	1.0	2026-10-05T03:30:19.110762+00:00	1.0	2026-10-03T09:39:52.145659+00:00	1.0	2026-10-02T08:33:08.902695+00:00
NCT06793397	III	0	2026-09-28	1.0	2026-10-05T03:03:55.923483+00:00	1.0	2026-10-02T08:30:34.786985+00:00	1.0	2026-10-05T02:40:47.391810+00:00	1.0	2026-10-02T09:24:42.038330+00:00	1.0	2026-10-02T08:19:36.833067+00:00
NCT06794554	II	1	2026-09-28	1.0	2026-10-15T08:49:06.346861+00:00	1.0	2026-10-15T08:29:12.099113+00:00	1.0	2026-10-15T08:41:17.613680+00:00	1.0	2026-10-15T08:45:07.428166+00:00	1.0	2026-10-15T08:29:17.855066+00:00
NCT06794593	II	0	2026-09-28	1.0	2026-10-05T03:58:25.015180+00:00	0.0	2026-10-02T09:05:22.171494+00:00	1.0	2026-10-05T03:43:13.911740+00:00	1.0	2026-10-03T10:06:55.964339+00:00	1.0	2026-10-02T08:36:58.085912+00:00
NCT06794957	I	1	2026-09-28	1.0	2026-10-15T10:41:53.743844+00:00	0.0	2026-10-15T09:42:49.282986+00:00	1.0	2026-10-15T10:11:06.312066+00:00	0.0	2026-10-15T11:29:03.448696+00:00	1.0	2026-10-15T09:02:03.911723+00:00
NCT06795412	I	0	2026-09-28	1.0	2026-10-05T03:45:20.654635+00:00	1.0	2026-10-02T08:56:06.757068+00:00	1.0	2026-10-05T03:28:57.363366+00:00	1.0	2026-10-03T09:36:15.622727+00:00	1.0	2026-10-02T08:32:42.791685+00:00
NCT06797024	I	1	2026-09-28	1.0	2026-10-05T03:44:35.386956+00:00	1.0	2026-10-02T08:55:21.691765+00:00	1.0	2026-10-05T03:27:58.857928+00:00	1.0	2026-10-03T09:34:48.059222+00:00	1.0	2026-10-02T08:32:27.106817+00:00
NCT06797297	II	1	2026-09-28	1.0	2026-10-05T03:45:22.719701+00:00	1.0	2026-10-02T08:56:11.810575+00:00	1.0	2026-10-05T03:29:00.988427+00:00	1.0	2026-10-03T14:22:53.939547+00:00	1.0	2026-10-02T08:32:45.310285+00:00
NCT06797336	I	0	2026-09-28	1.0	2026-10-05T03:53:59.923012+00:00	1.0	2026-10-02T09:01:46.366286+00:00	1.0	2026-10-05T03:38:40.870726+00:00	1.0	2026-10-03T09:57:34.597455+00:00	1.0	2026-10-02T08:35:37.097968+00:00
NCT06797401	II	1	2026-09-28	1.0	2026-10-15T09:10:17.154365+00:00	1.0	2026-10-15T08:35:41.119970+00:00	1.0	2026-10-15T08:55:35.116438+00:00	1.0	2026-10-15T09:11:26.954017+00:00	1.0	2026-10-15T08:34:17.053485+00:00
NCT06797518	II	1	2026-09-28	1.0	2026-10-05T03:45:42.449092+00:00	1.0	2026-10-02T08:56:25.557118+00:00	1.0	2026-10-05T03:29:19.752979+00:00	1.0	2026-10-03T09:36:57.994245+00:00	1.0	2026-10-02T08:32:48.600125+00:00
NCT06797622	II	1	2026-09-28	0.0	2026-10-05T03:46:41.271959+00:00	0.0	2026-10-02T08:56:52.564996+00:00	1.0	2026-10-05T03:30:15.865350+00:00	1.0	2026-10-03T09:39:52.059573+00:00	1.0	2026-10-02T08:33:05.067100+00:00
NCT06797986	I	1	2026-09-28	0.0	2026-10-05T02:50:44.769619+00:00	0.0	2026-10-02T08:22:15.622267+00:00	1.0	2026-10-05T02:26:20.232714+00:00	1.0	2026-10-02T08:46:56.059259+00:00	0.0	2026-10-02T08:15:35.502721+00:00
NCT06798207	II	1	2026-09-28	1.0	2026-10-05T03:42:25.552927+00:00	1.0	2026-10-02T08:53:27.013189+00:00	1.0	2026-10-05T03:25:27.813552+00:00	1.0	2026-10-03T09:30:18.379914+00:00	1.0	2026-10-02T08:31:50.888354+00:00
NCT06798519	I	1	2026-09-28	1.0	2026-10-15T08:32:31.552760+00:00	1.0	2026-10-15T08:25:12.757952+00:00	1.0	2026-10-15T08:27:52.587922+00:00	1.0	2026-10-15T08:25:16.184359+00:00	1.0	2026-10-15T08:25:14.262585+00:00
NCT06798896	II	0	2026-09-28	1.0	2026-10-05T03:52:35.633907+00:00	1.0	2026-10-02T09:00:55.018469+00:00	1.0	2026-10-05T03:37:20.129521+00:00	0.0	2026-10-03T14:26:13.693926+00:00	1.0	2026-10-02T08:35:10.046517+00:00
NCT06799000	III	1	2026-09-28	1.0	2026-10-15T09:09:46.017636+00:00	1.0	2026-10-15T08:35:08.670873+00:00	1.0	2026-10-15T08:54:55.565521+00:00	1.0	2026-10-15T12:52:28.171208+00:00	1.0	2026-10-15T08:34:05.359346+00:00
NCT06799065	I	0	2026-09-28	1.0	2026-10-05T03:41:06.515328+00:00	1.0	2026-10-02T08:52:39.863372+00:00	1.0	2026-10-05T03:24:16.311868+00:00	1.0	2026-10-03T09:28:25.041872+00:00	1.0	2026-10-02T08:31:33.389442+00:00
NCT06799247	III	0	2026-09-28	1.0	2026-10-05T03:33:28.710536+00:00	1.0	2026-10-02T08:48:10.741172+00:00	1.0	2026-10-05T03:14:02.511533+00:00	1.0	2026-10-03T14:15:48.753537+00:00	1.0	2026-10-02T08:29:11.074688+00:00
NCT06799520	I	1	2026-09-28	1.0	2026-10-05T03:41:55.634119+00:00	1.0	2026-10-02T08:53:00.723293+00:00	1.0	2026-10-05T03:24:58.954352+00:00	1.0	2026-10-03T09:29:24.054010+00:00	1.0	2026-10-02T08:31:39.516606+00:00
NCT06799611	II	1	2026-09-28	1.0	2026-10-05T03:48:58.324408+00:00	1.0	2026-10-02T08:58:25.788143+00:00	1.0	2026-10-05T03:32:54.355932+00:00	1.0	2026-10-03T09:45:05.459803+00:00	1.0	2026-10-02T08:33:51.981929+00:00
NCT06799637	I	1	2026-09-28	1.0	2026-10-05T04:42:58.884630+00:00	1.0	2026-10-02T09:38:16.413382+00:00	1.0	2026-10-05T04:32:21.835721+00:00	1.0	2026-10-03T11:56:25.215641+00:00	1.0	2026-10-02T08:51:08.454241+00:00
NCT06800196	I	0	2026-09-28	1.0	2026-10-05T03:40:22.304685+00:00	1.0	2026-10-02T08:52:07.014435+00:00	1.0	2026-10-05T03:23:07.007926+00:00	1.0	2026-10-03T09:26:25.384148+00:00	1.0	2026-10-02T08:31:17.357543+00:00
NCT06803589	I	0	2026-09-28	0.0	2026-10-05T04:05:00.398583+00:00	0.0	2026-10-02T09:10:17.486255+00:00	0.0	2026-10-05T03:49:43.139604+00:00	1.0	2026-10-03T10:18:43.354416+00:00	1.0	2026-10-02T08:38:54.462515+00:00
NCT06804811	III	1	2026-09-28	1.0	2026-10-05T03:05:28.942794+00:00	1.0	2026-10-02T08:31:20.848742+00:00	1.0	2026-10-05T02:42:58.367651+00:00	1.0	2026-10-02T09:27:51.185161+00:00	1.0	2026-10-02T08:20:08.218667+00:00
NCT06804824	I	0	2026-09-28	1.0	2026-10-05T03:45:18.554583+00:00	1.0	2026-10-02T08:56:06.219626+00:00	1.0	2026-10-05T03:28:51.913781+00:00	1.0	2026-10-03T14:23:41.525679+00:00	1.0	2026-10-02T08:32:42.238091+00:00
NCT06805617	II	0	2026-09-28	1.0	2026-10-05T03:45:07.290369+00:00	0.0	2026-10-02T08:55:50.143213+00:00	0.0	2026-10-05T03:28:38.295312+00:00	0.0	2026-10-03T09:35:39.333465+00:00	0.0	2026-10-02T08:32:39.543646+00:00
NCT06805825	I	0	2026-09-28	1.0	2026-10-05T03:48:06.949937+00:00	1.0	2026-10-02T08:57:55.613540+00:00	1.0	2026-10-05T03:31:52.613779+00:00	1.0	2026-10-03T15:13:08.132028+00:00	1.0	2026-10-02T08:33:36.581700+00:00
NCT06806046	I	1	2026-09-28	1.0	2026-10-15T09:14:46.596720+00:00	1.0	2026-10-15T08:38:44.808108+00:00	1.0	2026-10-15T08:58:26.035902+00:00	1.0	2026-10-15T09:15:17.558203+00:00	1.0	2026-10-15T08:35:10.225635+00:00
NCT06806592	III	1	2026-09-28	1.0	2026-10-05T03:13:41.362167+00:00	1.0	2026-10-02T08:35:52.210267+00:00	1.0	2026-10-05T02:52:04.844631+00:00	1.0	2026-10-02T09:44:31.130774+00:00	1.0	2026-10-02T08:22:49.834708+00:00
NCT06806852	I	0	2026-09-28	1.0	2026-10-15T08:55:31.702173+00:00	1.0	2026-10-15T08:30:49.154918+00:00	1.0	2026-10-15T08:45:54.378582+00:00	1.0	2026-10-15T08:55:35.116023+00:00	1.0	2026-10-15T08:30:49.565519+00:00
NCT06806982	I	1	2026-09-28	1.0	2026-10-05T03:46:22.822078+00:00	1.0	2026-10-02T08:56:51.415414+00:00	1.0	2026-10-05T03:30:08.905049+00:00	1.0	2026-10-03T09:39:28.327867+00:00	1.0	2026-10-02T08:33:00.773706+00:00
NCT06807268	III	1	2026-09-28	1.0	2026-10-05T03:21:56.980859+00:00	1.0	2026-10-02T08:41:23.469613+00:00	1.0	2026-10-05T03:00:56.914174+00:00	1.0	2026-10-03T14:10:19.224489+00:00	1.0	2026-10-02T08:25:33.015608+00:00
NCT06807632	I	0	2026-09-28	1.0	2026-10-05T03:48:23.401801+00:00	1.0	2026-10-02T08:58:03.717540+00:00	1.0	2026-10-05T03:32:23.252777+00:00	1.0	2026-10-03T14:24:32.381266+00:00	1.0	2026-10-02T08:33:43.050498+00:00
NCT06808477	I	1	2026-09-28	1.0	2026-10-05T03:45:00.477311+00:00	1.0	2026-10-02T08:55:42.817165+00:00	1.0	2026-10-05T03:28:31.763626+00:00	1.0	2026-10-03T14:22:42.918089+00:00	1.0	2026-10-02T08:32:31.478757+00:00
NCT06810167	III	1	2026-09-28	1.0	2026-10-05T03:29:19.053143+00:00	1.0	2026-10-02T08:45:35.680613+00:00	1.0	2026-10-05T03:09:22.799481+00:00	1.0	2026-10-03T09:03:46.461616+00:00	1.0	2026-10-02T08:27:48.288317+00:00
NCT06810310	II	0	2026-09-28	1.0	2026-10-05T02:59:27.289596+00:00	0.0	2026-10-02T08:28:16.922075+00:00	0.0	2026-10-05T02:35:47.114936+00:00	0.0	2026-10-02T09:05:57.293495+00:00	1.0	2026-10-02T08:18:09.994714+00:00
NCT06810544	I	0	2026-09-28	1.0	2026-10-05T03:40:54.642753+00:00	0.0	2026-10-02T08:52:28.053326+00:00	1.0	2026-10-05T03:23:50.579588+00:00	1.0	2026-10-03T09:27:27.270414+00:00	1.0	2026-10-02T08:31:25.946649+00:00
NCT06811324	II	0	2026-09-28	1.0	2026-10-05T02:55:51.272644+00:00	0.0	2026-10-02T08:26:58.628406+00:00	1.0	2026-10-05T02:32:19.966354+00:00	0.0	2026-10-02T08:58:42.669658+00:00	1.0	2026-10-02T08:17:11.433032+00:00
NCT06811831	I	0	2026-09-28	0.0	2026-10-05T04:03:17.909875+00:00	0.0	2026-10-02T09:08:52.487885+00:00	0.0	2026-10-05T03:47:56.657188+00:00	1.0	2026-10-03T10:16:01.335081+00:00	0.0	2026-10-02T08:38:18.164345+00:00
NCT06812078	II	1	2026-09-28	1.0	2026-10-15T09:08:48.745390+00:00	1.0	2026-10-15T08:34:46.779859+00:00	1.0	2026-10-15T08:54:31.397405+00:00	1.0	2026-10-15T09:09:55.435734+00:00	0.0	2026-10-15T08:33:55.428608+00:00
NCT06812260	II	1	2026-09-28	1.0	2026-10-15T08:59:33.326146+00:00	1.0	2026-10-15T08:31:43.547168+00:00	1.0	2026-10-15T08:48:15.033733+00:00	1.0	2026-10-15T08:59:38.620451+00:00	1.0	2026-10-15T08:31:48.058511+00:00
NCT06813651	II	1	2026-09-28	1.0	2026-10-05T03:10:52.872841+00:00	1.0	2026-10-02T08:34:11.637571+00:00	0.0	2026-10-05T02:49:09.360252+00:00	1.0	2026-10-02T09:38:57.477584+00:00	0.0	2026-10-02T08:21:45.872075+00:00
NCT06816992	I	0	2026-09-28	1.0	2026-10-05T03:45:02.888549+00:00	1.0	2026-10-02T08:55:48.039600+00:00	1.0	2026-10-05T03:28:32.239346+00:00	1.0	2026-10-03T14:22:25.631342+00:00	1.0	2026-10-02T08:32:35.467045+00:00
NCT06817577	I	1	2026-09-28	1.0	2026-10-15T09:15:43.600104+00:00	1.0	2026-10-15T08:39:13.909314+00:00	1.0	2026-10-15T08:59:01.164924+00:00	1.0	2026-10-15T12:22:28.459101+00:00	1.0	2026-10-15T08:35:20.857717+00:00
NCT06817720	II	0	2026-09-28	1.0	2026-10-05T03:10:12.347457+00:00	1.0	2026-10-02T08:33:53.562654+00:00	1.0	2026-10-05T02:48:21.303475+00:00	1.0	2026-10-02T09:37:43.454842+00:00	1.0	2026-10-02T08:21:34.430610+00:00
NCT06818266	III	0	2026-09-28	1.0	2026-10-05T03:16:10.429523+00:00	0.0	2026-10-02T08:37:06.231224+00:00	1.0	2026-10-05T02:54:44.890893+00:00	0.0	2026-10-02T09:49:19.919467+00:00	1.0	2026-10-02T08:23:36.472592+00:00
NCT06818812	I	0	2026-09-28	0.0	2026-10-15T09:01:31.649064+00:00	0.0	2026-10-15T08:32:11.611486+00:00	1.0	2026-10-15T08:49:32.308276+00:00	0.0	2026-10-15T09:01:45.497997+00:00	1.0	2026-10-15T08:32:14.211316+00:00
NCT06819215	I	0	2026-09-28	1.0	2026-10-15T09:26:28.809565+00:00	1.0	2026-10-15T08:43:12.499101+00:00	1.0	2026-10-15T09:07:20.775482+00:00	1.0	2026-10-15T09:32:16.313797+00:00	0.0	2026-10-15T08:37:44.627084+00:00
NCT06819293	I	1	2026-09-28	1.0	2026-10-05T03:56:41.544809+00:00	0.0	2026-10-02T09:04:12.436550+00:00	1.0	2026-10-05T03:41:37.726982+00:00	1.0	2026-10-03T10:03:25.955512+00:00	1.0	2026-10-02T08:36:27.954964+00:00
NCT06820099	II	1	2026-09-28	1.0	2026-10-05T03:39:31.719530+00:00	1.0	2026-10-02T08:51:37.831817+00:00	1.0	2026-10-05T03:22:21.440835+00:00	1.0	2026-10-03T09:24:13.676239+00:00	1.0	2026-10-02T08:31:02.552455+00:00
NCT06821945	II	1	2026-09-28	1.0	2026-10-05T03:29:51.529322+00:00	0.0	2026-10-02T08:45:55.231014+00:00	1.0	2026-10-05T03:09:56.335238+00:00	1.0	2026-10-03T09:04:36.292490+00:00	1.0	2026-10-02T08:27:58.318007+00:00
NCT06822868	I	1	2026-09-28	1.0	2026-10-15T09:07:59.748451+00:00	1.0	2026-10-15T08:34:40.238348+00:00	1.0	2026-10-15T08:53:56.551116+00:00	1.0	2026-10-15T09:08:56.092627+00:00	1.0	2026-10-15T08:33:43.185978+00:00
NCT06822998	I	1	2026-09-28	1.0	2026-10-15T08:51:25.089297+00:00	1.0	2026-10-15T08:29:50.866286+00:00	1.0	2026-10-15T08:42:59.501439+00:00	1.0	2026-10-15T08:48:19.017715+00:00	1.0	2026-10-15T08:29:54.525135+00:00
NCT06823427	II	1	2026-09-28	1.0	2026-10-05T03:49:39.177545+00:00	1.0	2026-10-02T08:58:54.244670+00:00	1.0	2026-10-05T03:33:51.831855+00:00	1.0	2026-10-03T09:47:23.711704+00:00	1.0	2026-10-02T08:34:12.320734+00:00
NCT06824064	II	0	2026-09-28	0.0	2026-10-05T03:49:43.494601+00:00	0.0	2026-10-02T08:58:58.044589+00:00	0.0	2026-10-05T03:34:01.335845+00:00	0.0	2026-10-03T09:47:38.659175+00:00	0.0	2026-10-02T08:34:12.579448+00:00
NCT06824987	II	0	2026-09-28	0.0	2026-10-05T03:43:36.064379+00:00	0.0	2026-10-02T08:54:32.435418+00:00	1.0	2026-10-05T03:26:50.205675+00:00	1.0	2026-10-03T15:13:01.459372+00:00	1.0	2026-10-02T08:32:10.085824+00:00
NCT06825494	I	0	2026-09-28	0.0	2026-10-15T08:59:17.943679+00:00	1.0	2026-10-15T08:31:42.244446+00:00	1.0	2026-10-15T08:48:07.563823+00:00	1.0	2026-10-15T08:59:15.843381+00:00	0.0	2026-10-15T08:31:46.699653+00:00
NCT06825546	II	0	2026-09-28	1.0	2026-10-05T03:38:45.064019+00:00	0.0	2026-10-02T08:51:26.754268+00:00	1.0	2026-10-05T03:21:26.042989+00:00	0.0	2026-10-03T09:22:43.625156+00:00	0.0	2026-10-02T08:30:49.253086+00:00
NCT06825624	I	1	2026-09-28	1.0	2026-10-05T04:07:28.827904+00:00	1.0	2026-10-02T09:12:13.029363+00:00	1.0	2026-10-05T03:52:35.591799+00:00	1.0	2026-10-03T10:25:00.225673+00:00	1.0	2026-10-02T08:39:48.071612+00:00
NCT06825702	II	1	2026-09-28	1.0	2026-10-05T03:33:40.466730+00:00	1.0	2026-10-02T08:48:25.256381+00:00	1.0	2026-10-05T03:14:33.470556+00:00	1.0	2026-10-03T09:13:33.851910+00:00	0.0	2026-10-02T08:29:15.794734+00:00
NCT06825858	I	1	2026-09-28	1.0	2026-10-15T08:59:25.813618+00:00	1.0	2026-10-15T08:31:42.889061+00:00	1.0	2026-10-15T08:48:09.481032+00:00	1.0	2026-10-15T08:59:27.614549+00:00	1.0	2026-10-15T08:31:47.277339+00:00
NCT06826118	II	1	2026-09-28	1.0	2026-10-05T03:47:27.700038+00:00	1.0	2026-10-02T08:57:31.516630+00:00	1.0	2026-10-05T03:31:06.351545+00:00	1.0	2026-10-03T09:41:15.186687+00:00	1.0	2026-10-02T08:33:29.672730+00:00
NCT06826196	I	1	2026-09-28	1.0	2026-10-05T03:40:54.995573+00:00	1.0	2026-10-02T08:52:29.545826+00:00	1.0	2026-10-05T03:23:51.141905+00:00	1.0	2026-10-03T09:28:02.595433+00:00	1.0	2026-10-02T08:31:27.265928+00:00
NCT06826430	I	1	2026-09-28	1.0	2026-10-05T03:44:01.736779+00:00	1.0	2026-10-02T08:54:50.530417+00:00	1.0	2026-10-05T03:27:18.753783+00:00	1.0	2026-10-03T14:22:08.726241+00:00	1.0	2026-10-02T08:32:17.601084+00:00
NCT06826872	II	1	2026-09-28	1.0	2026-10-15T09:37:23.658129+00:00	1.0	2026-10-15T08:48:51.658729+00:00	1.0	2026-10-15T09:16:16.839768+00:00	1.0	2026-10-15T09:46:39.564819+00:00	1.0	2026-10-15T08:40:42.120903+00:00
NCT06827431	III	1	2026-09-28	1.0	2026-10-15T09:06:45.220191+00:00	1.0	2026-10-15T08:34:06.706940+00:00	1.0	2026-10-15T08:53:16.705839+00:00	1.0	2026-10-15T09:07:12.692959+00:00	1.0	2026-10-15T08:33:32.705232+00:00
NCT06828042	I	1	2026-09-28	1.0	2026-10-05T03:24:25.047013+00:00	1.0	2026-10-02T08:42:49.657870+00:00	1.0	2026-10-05T03:03:47.181429+00:00	1.0	2026-10-03T08:54:58.272320+00:00	1.0	2026-10-02T08:26:15.262685+00:00
NCT06828354	III	1	2026-09-28	1.0	2026-10-05T03:42:42.335747+00:00	1.0	2026-10-02T08:53:33.036411+00:00	1.0	2026-10-05T03:25:40.918991+00:00	1.0	2026-10-03T09:30:28.730076+00:00	1.0	2026-10-02T08:31:52.784263+00:00
NCT06829355	II	0	2026-09-28	0.0	2026-10-05T03:47:16.492806+00:00	0.0	2026-10-02T08:57:14.612189+00:00	0.0	2026-10-05T03:30:51.503746+00:00	0.0	2026-10-03T09:40:50.951276+00:00	0.0	2026-10-02T08:33:20.060173+00:00
NCT06829563	I	1	2026-09-28	1.0	2026-10-15T09:09:57.792431+00:00	1.0	2026-10-15T08:35:18.591568+00:00	1.0	2026-10-15T08:55:03.249124+00:00	1.0	2026-10-15T09:10:56.302820+00:00	1.0	2026-10-15T08:34:07.460977+00:00
NCT06829771	I	1	2026-09-28	1.0	2026-10-05T03:36:49.612844+00:00	1.0	2026-10-02T08:50:27.775128+00:00	1.0	2026-10-05T03:19:18.654894+00:00	1.0	2026-10-03T09:19:56.623311+00:00	1.0	2026-10-02T08:30:14.046082+00:00
NCT06830031	I	1	2026-09-28	1.0	2026-10-15T09:03:40.212387+00:00	1.0	2026-10-15T08:32:59.849243+00:00	1.0	2026-10-15T08:50:50.784612+00:00	1.0	2026-10-15T12:19:31.137329+00:00	1.0	2026-10-15T08:32:42.023948+00:00
NCT06830343	I	1	2026-09-28	1.0	2026-10-05T03:45:26.216663+00:00	1.0	2026-10-02T08:56:17.370665+00:00	1.0	2026-10-05T03:29:12.521457+00:00	1.0	2026-10-03T09:36:46.556593+00:00	1.0	2026-10-02T08:32:46.538773+00:00
NCT06830629	II	1	2026-09-28	1.0	2026-10-15T09:09:15.081751+00:00	1.0	2026-10-15T08:34:57.684256+00:00	1.0	2026-10-15T08:54:40.196094+00:00	1.0	2026-10-15T12:21:02.828095+00:00	1.0	2026-10-15T08:33:56.674644+00:00
NCT06830850	I	1	2026-09-28	1.0	2026-10-05T03:27:33.969921+00:00	1.0	2026-10-02T08:44:37.350692+00:00	1.0	2026-10-05T03:07:00.789064+00:00	1.0	2026-10-03T08:59:53.427326+00:00	1.0	2026-10-02T08:27:12.061853+00:00
NCT06832410	III	1	2026-09-28	1.0	2026-10-05T03:39:49.628321+00:00	1.0	2026-10-02T08:51:48.975800+00:00	1.0	2026-10-05T03:22:31.988909+00:00	1.0	2026-10-03T14:19:17.937209+00:00	1.0	2026-10-02T08:31:06.340586+00:00
NCT06833749	II	0	2026-09-28	1.0	2026-10-05T03:55:12.055473+00:00	0.0	2026-10-02T09:02:29.278144+00:00	1.0	2026-10-05T03:39:45.948353+00:00	1.0	2026-10-03T10:00:00.721318+00:00	1.0	2026-10-02T08:35:54.480060+00:00
NCT06834347	III	1	2026-09-28	0.0	2026-10-15T09:08:11.807507+00:00	0.0	2026-10-15T08:34:40.556858+00:00	1.0	2026-10-15T08:54:02.316898+00:00	0.0	2026-10-15T09:09:26.080196+00:00	1.0	2026-10-15T08:33:47.016279+00:00
NCT06834360	III	0	2026-09-28	1.0	2026-10-15T09:09:05.369028+00:00	0.0	2026-10-15T08:34:53.282190+00:00	0.0	2026-10-15T08:54:36.150523+00:00	0.0	2026-10-15T09:10:30.970400+00:00	1.0	2026-10-15T08:33:56.448829+00:00
NCT06835140	I	1	2026-09-28	0.0	2026-10-15T09:06:48.814048+00:00	0.0	2026-10-15T08:34:06.834585+00:00	0.0	2026-10-15T08:53:16.805952+00:00	1.0	2026-10-15T09:07:41.218317+00:00	0.0	2026-10-15T08:33:33.693621+00:00
NCT06835491	III	0	2026-09-28	0.0	2026-10-05T03:06:36.331600+00:00	0.0	2026-10-02T08:32:01.562276+00:00	0.0	2026-10-05T02:44:22.902184+00:00	0.0	2026-10-02T09:30:34.889890+00:00	0.0	2026-10-02T08:20:31.393834+00:00
NCT06836232	II	0	2026-09-28	1.0	2026-10-05T03:48:42.686952+00:00	1.0	2026-10-02T08:58:05.324522+00:00	1.0	2026-10-05T03:32:35.594414+00:00	1.0	2026-10-03T09:43:49.654080+00:00	1.0	2026-10-02T08:33:47.906014+00:00
NCT06836505	I	0	2026-09-28	1.0	2026-10-05T03:55:49.883115+00:00	1.0	2026-10-02T09:03:06.650461+00:00	1.0	2026-10-05T03:40:22.576611+00:00	1.0	2026-10-03T10:00:58.697067+00:00	0.0	2026-10-02T08:36:09.169861+00:00
NCT06836557	III	0	2026-09-28	1.0	2026-10-15T09:55:17.048641+00:00	1.0	2026-10-15T08:57:38.150075+00:00	1.0	2026-10-15T09:30:50.735727+00:00	1.0	2026-10-15T12:31:04.910359+00:00	1.0	2026-10-15T08:46:36.310126+00:00
NCT06836609	I	1	2026-09-28	1.0	2026-10-05T03:34:51.019393+00:00	1.0	2026-10-02T08:49:03.317839+00:00	1.0	2026-10-05T03:15:49.960165+00:00	1.0	2026-10-03T09:16:08.415045+00:00	1.0	2026-10-02T08:29:31.291834+00:00
NCT06837792	II	1	2026-09-28	1.0	2026-10-05T04:48:06.225372+00:00	1.0	2026-10-02T09:40:48.522175+00:00	1.0	2026-10-05T04:39:22.311785+00:00	1.0	2026-10-03T12:09:15.501950+00:00	1.0	2026-10-02T08:52:55.593361+00:00
NCT06838338	I	0	2026-09-28	1.0	2026-10-15T09:02:45.362134+00:00	1.0	2026-10-15T08:32:36.902697+00:00	1.0	2026-10-15T08:50:26.684320+00:00	1.0	2026-10-15T12:19:16.700560+00:00	1.0	2026-10-15T08:32:34.355007+00:00
NCT06838962	II	1	2026-09-28	1.0	2026-10-15T09:33:25.043157+00:00	1.0	2026-10-15T08:46:09.773037+00:00	1.0	2026-10-15T09:12:44.807839+00:00	1.0	2026-10-15T12:25:39.688087+00:00	1.0	2026-10-15T08:39:30.423949+00:00
NCT06839066	II	1	2026-09-28	1.0	2026-10-05T03:38:43.733290+00:00	1.0	2026-10-02T08:51:15.849050+00:00	1.0	2026-10-05T03:21:23.177506+00:00	1.0	2026-10-03T14:18:47.768137+00:00	1.0	2026-10-02T08:30:45.991812+00:00
NCT06840002	I	1	2026-09-28	1.0	2026-10-15T09:06:08.109882+00:00	1.0	2026-10-15T08:34:01.891994+00:00	1.0	2026-10-15T08:53:00.975930+00:00	1.0	2026-10-15T09:06:26.152784+00:00	1.0	2026-10-15T08:33:24.825441+00:00
NCT06840119	I	0	2026-09-28	0.0	2026-10-05T04:38:34.012128+00:00	1.0	2026-10-02T09:36:02.967310+00:00	1.0	2026-10-05T04:26:10.422215+00:00	1.0	2026-10-03T11:43:25.605131+00:00	0.0	2026-10-02T08:49:37.409371+00:00
NCT06840392	III	1	2026-09-28	1.0	2026-10-15T09:04:46.171119+00:00	1.0	2026-10-15T08:33:25.732182+00:00	1.0	2026-10-15T08:51:58.645436+00:00	1.0	2026-10-15T09:05:20.783584+00:00	1.0	2026-10-15T08:33:00.628178+00:00
NCT06842186	I	1	2026-09-28	1.0	2026-10-05T03:48:13.683667+00:00	1.0	2026-10-02T08:57:56.448233+00:00	1.0	2026-10-05T03:32:08.320935+00:00	1.0	2026-10-03T09:43:26.705003+00:00	1.0	2026-10-02T08:33:41.290524+00:00
NCT06842537	I	1	2026-09-28	1.0	2026-10-15T09:07:35.135343+00:00	1.0	2026-10-15T09:35:06.200117+00:00	1.0	2026-10-15T08:53:42.947538+00:00	1.0	2026-10-15T09:08:06.105328+00:00	1.0	2026-10-15T08:33:36.008545+00:00
NCT06842823	III	1	2026-09-28	1.0	2026-10-15T09:02:53.596577+00:00	1.0	2026-10-15T08:32:49.086405+00:00	1.0	2026-10-15T08:50:36.826159+00:00	1.0	2026-10-15T09:03:24.994921+00:00	1.0	2026-10-15T08:32:35.181380+00:00
NCT06843408	I	1	2026-09-28	1.0	2026-10-05T03:33:40.006048+00:00	1.0	2026-10-02T08:48:22.039161+00:00	1.0	2026-10-05T03:14:26.473795+00:00	1.0	2026-10-03T09:13:32.632479+00:00	1.0	2026-10-02T08:29:13.954746+00:00
NCT06843590	II	1	2026-09-28	1.0	2026-10-05T03:31:19.442424+00:00	1.0	2026-10-02T08:46:47.700411+00:00	1.0	2026-10-05T03:11:39.527170+00:00	1.0	2026-10-03T14:15:15.718344+00:00	1.0	2026-10-02T08:28:24.268343+00:00
NCT06845202	I	0	2026-09-28	1.0	2026-10-05T03:43:38.766608+00:00	1.0	2026-10-02T08:54:38.512551+00:00	1.0	2026-10-05T03:27:01.833646+00:00	1.0	2026-10-03T09:32:23.998331+00:00	1.0	2026-10-02T08:32:10.884011+00:00
NCT06845553	II	1	2026-09-28	0.0	2026-10-05T03:17:33.441661+00:00	0.0	2026-10-02T08:38:02.671637+00:00	0.0	2026-10-05T02:55:59.697574+00:00	0.0	2026-10-03T08:35:38.787447+00:00	0.0	2026-10-02T08:24:03.754418+00:00
NCT06846320	II	0	2026-09-28	0.0	2026-10-05T03:34:48.631359+00:00	0.0	2026-10-02T08:49:02.314832+00:00	0.0	2026-10-05T03:15:42.897085+00:00	0.0	2026-10-03T09:16:03.872955+00:00	0.0	2026-10-02T08:29:30.586868+00:00
NCT06846554	II	0	2026-09-28	1.0	2026-10-05T03:37:27.477139+00:00	1.0	2026-10-02T08:50:43.147052+00:00	1.0	2026-10-05T03:20:01.459523+00:00	1.0	2026-10-03T09:20:32.984544+00:00	0.0	2026-10-02T08:30:22.290772+00:00
NCT06847399	II	0	2026-09-28	1.0	2026-10-05T03:13:17.397372+00:00	0.0	2026-10-02T08:35:24.190463+00:00	1.0	2026-10-05T02:51:32.178885+00:00	1.0	2026-10-02T09:43:29.819799+00:00	1.0	2026-10-02T08:22:37.885109+00:00
NCT06847854	I	1	2026-09-28	1.0	2026-10-15T10:28:41.415055+00:00	1.0	2026-10-15T09:10:52.983834+00:00	1.0	2026-10-15T09:57:47.357477+00:00	1.0	2026-10-15T10:54:28.764907+00:00	1.0	2026-10-15T08:56:42.227195+00:00
NCT06847867	II	0	2026-09-28	1.0	2026-10-05T03:28:22.303261+00:00	0.0	2026-10-02T08:44:58.420939+00:00	1.0	2026-10-05T03:08:27.018081+00:00	0.0	2026-10-03T09:01:28.348213+00:00	1.0	2026-10-02T08:27:29.932749+00:00
NCT06848231	II	0	2026-09-28	1.0	2026-10-05T03:43:41.976108+00:00	1.0	2026-10-02T08:54:40.300052+00:00	1.0	2026-10-05T03:27:04.620483+00:00	1.0	2026-10-03T14:21:51.151423+00:00	0.0	2026-10-02T08:32:12.515541+00:00
NCT06848842	II	1	2026-09-28	1.0	2026-10-05T03:13:03.719389+00:00	1.0	2026-10-02T08:35:21.444380+00:00	1.0	2026-10-05T02:51:30.515334+00:00	0.0	2026-10-02T09:43:20.539049+00:00	0.0	2026-10-02T08:22:35.051886+00:00
NCT06850597	II	0	2026-09-28	0.0	2026-10-05T04:04:21.236952+00:00	0.0	2026-10-02T09:09:53.348823+00:00	0.0	2026-10-05T03:48:56.813118+00:00	0.0	2026-10-03T10:17:39.379366+00:00	0.0	2026-10-02T08:38:39.072372+00:00
NCT06850727	II	0	2026-09-28	1.0	2026-10-05T03:29:09.525761+00:00	1.0	2026-10-02T08:45:31.471617+00:00	1.0	2026-10-05T03:09:08.022795+00:00	1.0	2026-10-03T09:03:33.520974+00:00	0.0	2026-10-02T08:27:45.622033+00:00
NCT06851559	II	1	2026-09-28	1.0	2026-10-15T08:38:07.918163+00:00	1.0	2026-10-15T08:26:27.660454+00:00	1.0	2026-10-15T08:32:17.102626+00:00	1.0	2026-10-15T08:30:21.485965+00:00	1.0	2026-10-15T08:26:32.597456+00:00
NCT06852820	II	0	2026-09-28	1.0	2026-10-05T02:40:58.538902+00:00	1.0	2026-10-02T08:12:23.640941+00:00	1.0	2026-10-05T02:15:54.767689+00:00	0.0	2026-10-02T08:26:50.307296+00:00	0.0	2026-10-02T08:12:30.911957+00:00
NCT06852976	II	0	2026-09-28	0.0	2026-10-15T09:04:19.751423+00:00	0.0	2026-10-15T08:33:14.891886+00:00	0.0	2026-10-15T08:51:27.309946+00:00	0.0	2026-10-15T09:04:39.820385+00:00	0.0	2026-10-15T08:32:58.588592+00:00
NCT06853444	I	1	2026-09-28	1.0	2026-10-05T03:33:06.204667+00:00	1.0	2026-10-02T08:47:56.515404+00:00	1.0	2026-10-05T03:13:23.520004+00:00	1.0	2026-10-03T09:11:48.979295+00:00	1.0	2026-10-02T08:28:57.140616+00:00
NCT06855823	I	1	2026-09-28	1.0	2026-10-05T03:50:04.643898+00:00	1.0	2026-10-02T08:59:09.007618+00:00	1.0	2026-10-05T03:34:32.040346+00:00	1.0	2026-10-03T09:48:44.406084+00:00	1.0	2026-10-02T08:34:21.493356+00:00
NCT06857175	III	1	2026-09-28	1.0	2026-10-05T03:40:28.600495+00:00	1.0	2026-10-02T08:52:14.050196+00:00	1.0	2026-10-05T03:23:18.926951+00:00	1.0	2026-10-03T14:19:49.701621+00:00	1.0	2026-10-02T08:31:18.269945+00:00
NCT06857227	I	1	2026-09-28	1.0	2026-10-05T03:42:06.764569+00:00	1.0	2026-10-02T08:53:09.203354+00:00	0.0	2026-10-05T03:25:09.175660+00:00	1.0	2026-10-03T09:29:35.467283+00:00	1.0	2026-10-02T08:31:41.250657+00:00
NCT06857240	II	0	2026-09-28	1.0	2026-10-05T03:29:19.171829+00:00	1.0	2026-10-02T08:45:37.492536+00:00	1.0	2026-10-05T03:09:40.908235+00:00	1.0	2026-10-03T09:03:57.510491+00:00	1.0	2026-10-02T08:27:49.952723+00:00
NCT06858618	II	1	2026-09-28	1.0	2026-10-15T10:08:36.498583+00:00	1.0	2026-10-15T09:03:18.975151+00:00	1.0	2026-10-15T09:40:04.401359+00:00	1.0	2026-10-15T10:28:23.091553+00:00	1.0	2026-10-15T08:50:20.034752+00:00
NCT06858839	III	1	2026-09-28	1.0	2026-10-15T09:04:32.701056+00:00	1.0	2026-10-15T08:33:15.026774+00:00	1.0	2026-10-15T08:51:40.575169+00:00	1.0	2026-10-15T09:04:58.403042+00:00	1.0	2026-10-15T08:32:59.842417+00:00
NCT06858878	III	1	2026-09-28	1.0	2026-10-15T09:03:44.778269+00:00	1.0	2026-10-15T08:33:07.235723+00:00	1.0	2026-10-15T08:51:08.492238+00:00	1.0	2026-10-15T12:20:05.254549+00:00	1.0	2026-10-15T08:32:51.341020+00:00
NCT06859190	III	1	2026-09-28	1.0	2026-10-05T04:33:11.336825+00:00	1.0	2026-10-02T09:33:50.315108+00:00	1.0	2026-10-05T04:20:58.666180+00:00	1.0	2026-10-03T11:27:51.636539+00:00	1.0	2026-10-02T08:47:57.986188+00:00
NCT06859762	I	0	2026-09-28	1.0	2026-10-05T03:25:30.819734+00:00	1.0	2026-10-02T08:43:13.521659+00:00	1.0	2026-10-05T03:04:47.990178+00:00	1.0	2026-10-03T08:56:45.135286+00:00	0.0	2026-10-02T08:26:37.240430+00:00
NCT06859853	I	1	2026-09-28	1.0	2026-10-15T09:03:43.476457+00:00	1.0	2026-10-15T08:33:01.502651+00:00	1.0	2026-10-15T08:51:07.089410+00:00	1.0	2026-10-15T12:45:28.516931+00:00	1.0	2026-10-15T08:32:44.694842+00:00
NCT06859931	II	1	2026-09-28	0.0	2026-10-05T03:42:39.953948+00:00	0.0	2026-10-02T08:53:29.016892+00:00	0.0	2026-10-05T03:25:29.380506+00:00	0.0	2026-10-03T09:30:25.725330+00:00	0.0	2026-10-02T08:31:51.624144+00:00
NCT06860594	I	0	2026-09-28	1.0	2026-10-05T03:20:26.170472+00:00	1.0	2026-10-03T08:45:16.725028+00:00	1.0	2026-10-05T02:59:03.034559+00:00	1.0	2026-10-03T08:41:02.259623+00:00	1.0	2026-10-02T08:25:00.717019+00:00
NCT06860789	I	0	2026-09-28	1.0	2026-10-05T03:42:52.747907+00:00	1.0	2026-10-02T08:53:36.493803+00:00	1.0	2026-10-05T03:25:42.046477+00:00	1.0	2026-10-03T14:21:06.466365+00:00	1.0	2026-10-02T08:31:53.182313+00:00
NCT06860815	II	0	2026-09-28	1.0	2026-10-05T02:53:12.779977+00:00	0.0	2026-10-02T08:25:31.780149+00:00	0.0	2026-10-05T02:29:10.651101+00:00	1.0	2026-10-02T08:53:06.989891+00:00	0.0	2026-10-02T08:16:23.480129+00:00
NCT06861452	I	1	2026-09-28	1.0	2026-10-05T03:43:54.919764+00:00	1.0	2026-10-02T08:54:49.167479+00:00	0.0	2026-10-05T03:27:15.081815+00:00	1.0	2026-10-03T09:33:11.701515+00:00	0.0	2026-10-02T08:32:17.255115+00:00
NCT06862596	II	1	2026-09-28	0.0	2026-10-05T03:44:26.912391+00:00	0.0	2026-10-02T08:55:17.877036+00:00	0.0	2026-10-05T03:27:36.225780+00:00	0.0	2026-10-03T09:33:50.584654+00:00	0.0	2026-10-02T08:32:24.248580+00:00
NCT06862908	II	1	2026-09-28	1.0	2026-10-05T03:39:11.308656+00:00	1.0	2026-10-02T08:51:32.409024+00:00	1.0	2026-10-05T03:21:39.149243+00:00	1.0	2026-10-03T14:19:01.793924+00:00	1.0	2026-10-02T08:30:54.102104+00:00
NCT06863506	II	1	2026-09-28	1.0	2026-10-05T04:07:56.907063+00:00	0.0	2026-10-02T09:12:30.683308+00:00	1.0	2026-10-05T03:53:17.157429+00:00	1.0	2026-10-03T10:26:27.020288+00:00	1.0	2026-10-02T08:39:55.367611+00:00
NCT06863961	II	0	2026-09-28	0.0	2026-10-15T11:17:49.204280+00:00	0.0	2026-10-15T08:31:51.052233+00:00	1.0	2026-10-15T08:48:49.365188+00:00	0.0	2026-10-15T09:00:54.748461+00:00	1.0	2026-10-15T08:31:59.544239+00:00
NCT06863987	III	1	2026-09-28	1.0	2026-10-05T03:49:50.330930+00:00	1.0	2026-10-02T08:58:58.772257+00:00	1.0	2026-10-05T03:34:09.845710+00:00	1.0	2026-10-03T14:24:50.584685+00:00	1.0	2026-10-02T08:34:14.591625+00:00
NCT06864507	I	1	2026-09-28	1.0	2026-10-05T03:37:51.808040+00:00	1.0	2026-10-02T08:51:00.135269+00:00	1.0	2026-10-05T03:20:18.253295+00:00	1.0	2026-10-03T14:17:54.701993+00:00	1.0	2026-10-02T08:30:32.697408+00:00
NCT06865079	II	0	2026-09-28	1.0	2026-10-15T08:56:05.524816+00:00	1.0	2026-10-15T08:30:59.101788+00:00	1.0	2026-10-15T08:46:08.071694+00:00	1.0	2026-10-15T08:55:52.418670+00:00	1.0	2026-10-15T08:31:02.379453+00:00
NCT06865651	II	1	2026-09-28	1.0	2026-10-05T03:31:20.169150+00:00	1.0	2026-10-02T08:46:47.864625+00:00	1.0	2026-10-05T03:11:42.517773+00:00	1.0	2026-10-03T09:07:42.470956+00:00	1.0	2026-10-02T08:28:28.364294+00:00
NCT06867107	II	0	2026-09-28	1.0	2026-10-15T08:44:18.000783+00:00	1.0	2026-10-15T08:28:02.913814+00:00	1.0	2026-10-15T08:37:22.809969+00:00	1.0	2026-10-15T08:39:29.672080+00:00	1.0	2026-10-15T08:28:10.456519+00:00
NCT06867796	I	1	2026-09-28	1.0	2026-10-15T09:00:45.038581+00:00	1.0	2026-10-15T08:31:56.452030+00:00	1.0	2026-10-15T08:48:52.990164+00:00	1.0	2026-10-15T09:01:08.126179+00:00	1.0	2026-10-15T08:32:03.818997+00:00
NCT06868212	III	1	2026-09-28	1.0	2026-10-05T03:23:40.419412+00:00	1.0	2026-10-02T08:42:29.726666+00:00	1.0	2026-10-05T03:02:54.402247+00:00	1.0	2026-10-03T14:11:11.882048+00:00	1.0	2026-10-02T08:26:00.271214+00:00
NCT06868485	II	1	2026-09-28	1.0	2026-10-05T03:17:23.266711+00:00	1.0	2026-10-02T08:37:53.414829+00:00	1.0	2026-10-05T02:55:52.268681+00:00	1.0	2026-10-02T09:52:44.333060+00:00	0.0	2026-10-02T08:24:03.251033+00:00
NCT06868628	II	0	2026-09-28	0.0	2026-10-05T03:31:38.895944+00:00	0.0	2026-10-02T08:46:58.745494+00:00	1.0	2026-10-05T03:12:01.963843+00:00	1.0	2026-10-03T09:08:36.252286+00:00	1.0	2026-10-02T08:28:32.872172+00:00
NCT06869252	I	0	2026-09-28	1.0	2026-10-15T08:46:18.575733+00:00	1.0	2026-10-15T09:35:06.199543+00:00	0.0	2026-10-15T08:38:59.561434+00:00	1.0	2026-10-15T08:42:09.684802+00:00	1.0	2026-10-15T08:28:37.991546+00:00
NCT06873035	II	0	2026-09-28	1.0	2026-10-05T03:43:29.809566+00:00	1.0	2026-10-02T08:54:16.243360+00:00	1.0	2026-10-05T03:26:39.056505+00:00	1.0	2026-10-03T09:32:15.521531+00:00	1.0	2026-10-02T08:32:07.988924+00:00
NCT06873334	II	1	2026-09-28	1.0	2026-10-15T08:54:14.670243+00:00	0.0	2026-10-15T08:30:29.580164+00:00	1.0	2026-10-15T08:44:59.036802+00:00	1.0	2026-10-15T08:52:05.987317+00:00	0.0	2026-10-15T08:30:30.426352+00:00
NCT06873763	I	0	2026-09-28	1.0	2026-10-15T11:11:24.627015+00:00	0.0	2026-10-15T08:29:54.748219+00:00	1.0	2026-10-15T08:43:33.169616+00:00	1.0	2026-10-15T08:49:21.351956+00:00	1.0	2026-10-15T08:30:04.941088+00:00
NCT06873945	III	1	2026-09-28	1.0	2026-10-15T09:00:59.756230+00:00	1.0	2026-10-15T08:32:03.565499+00:00	1.0	2026-10-15T08:48:59.556695+00:00	1.0	2026-10-15T09:01:16.830102+00:00	1.0	2026-10-15T08:32:08.542016+00:00
NCT06874010	I	1	2026-09-28	1.0	2026-10-05T03:29:26.158665+00:00	1.0	2026-10-02T08:45:48.191301+00:00	1.0	2026-10-05T03:09:41.983120+00:00	1.0	2026-10-03T14:13:57.221173+00:00	1.0	2026-10-02T08:27:53.482268+00:00
NCT06874621	I	1	2026-09-28	1.0	2026-10-15T09:05:41.218218+00:00	1.0	2026-10-15T08:33:51.960134+00:00	1.0	2026-10-15T08:52:42.670860+00:00	1.0	2026-10-15T09:05:58.469389+00:00	1.0	2026-10-15T08:33:16.217448+00:00
NCT06874946	I	1	2026-09-28	1.0	2026-10-05T03:46:51.145698+00:00	1.0	2026-10-02T08:57:03.578447+00:00	1.0	2026-10-05T03:30:19.553793+00:00	1.0	2026-10-03T09:39:57.238198+00:00	0.0	2026-10-02T08:33:12.841628+00:00
NCT06875063	I	1	2026-09-28	1.0	2026-10-05T02:43:47.147262+00:00	1.0	2026-10-02T08:13:56.928274+00:00	1.0	2026-10-05T02:18:57.921975+00:00	1.0	2026-10-02T08:33:26.565413+00:00	1.0	2026-10-02T08:13:27.810307+00:00
NCT06875934	II	1	2026-09-28	1.0	2026-10-15T09:01:15.405087+00:00	1.0	2026-10-15T08:32:05.189039+00:00	1.0	2026-10-15T08:49:17.752580+00:00	1.0	2026-10-15T09:01:31.743733+00:00	1.0	2026-10-15T08:32:10.849787+00:00
NCT06877611	I	1	2026-09-28	1.0	2026-10-15T08:59:34.985055+00:00	1.0	2026-10-15T08:31:43.660615+00:00	1.0	2026-10-15T08:48:17.340083+00:00	1.0	2026-10-15T08:59:48.376240+00:00	1.0	2026-10-15T08:31:48.825500+00:00
NCT06883526	I	0	2026-09-28	0.0	2026-10-05T03:34:55.621806+00:00	0.0	2026-10-02T08:49:07.172364+00:00	1.0	2026-10-05T03:15:56.440504+00:00	1.0	2026-10-03T09:16:10.606486+00:00	0.0	2026-10-02T08:29:31.304857+00:00
NCT06883630	I	1	2026-09-28	1.0	2026-10-15T09:05:03.407825+00:00	1.0	2026-10-15T08:33:32.940086+00:00	1.0	2026-10-15T08:52:19.712916+00:00	1.0	2026-10-15T09:05:39.278634+00:00	1.0	2026-10-15T08:33:12.437895+00:00
NCT06883747	I	0	2026-09-28	1.0	2026-10-05T03:36:43.320167+00:00	1.0	2026-10-02T08:50:17.901637+00:00	1.0	2026-10-05T03:19:00.530674+00:00	1.0	2026-10-03T09:18:57.765088+00:00	1.0	2026-10-02T08:30:10.134205+00:00
NCT06884293	III	1	2026-09-28	1.0	2026-10-15T08:57:59.997390+00:00	1.0	2026-10-15T08:31:27.410735+00:00	1.0	2026-10-15T08:47:26.477908+00:00	1.0	2026-10-15T08:57:45.902021+00:00	1.0	2026-10-15T08:31:25.549814+00:00
NCT06885021	III	1	2026-09-28	1.0	2026-10-15T08:58:04.239156+00:00	1.0	2026-10-15T08:31:30.412393+00:00	1.0	2026-10-15T08:47:26.493948+00:00	1.0	2026-10-15T08:57:47.766188+00:00	1.0	2026-10-15T08:31:27.024500+00:00
NCT06885281	I	1	2026-09-28	1.0	2026-10-05T03:32:37.712965+00:00	1.0	2026-10-02T08:47:31.174989+00:00	1.0	2026-10-05T03:13:03.542696+00:00	1.0	2026-10-03T09:11:05.860342+00:00	1.0	2026-10-02T08:28:53.287704+00:00
NCT06885385	II	1	2026-09-28	1.0	2026-10-05T03:35:49.428393+00:00	1.0	2026-10-02T08:49:50.922047+00:00	1.0	2026-10-05T03:17:39.225029+00:00	1.0	2026-10-03T09:17:18.160342+00:00	1.0	2026-10-02T08:29:51.444850+00:00
NCT06885645	I	0	2026-09-28	1.0	2026-10-05T03:33:33.893310+00:00	1.0	2026-10-02T08:48:22.033466+00:00	1.0	2026-10-05T03:14:13.915499+00:00	1.0	2026-10-03T09:13:23.871645+00:00	1.0	2026-10-02T08:29:13.422607+00:00
NCT06886074	II	0	2026-09-28	1.0	2026-10-05T03:51:20.613916+00:00	1.0	2026-10-02T09:00:17.299041+00:00	1.0	2026-10-05T03:36:03.840856+00:00	1.0	2026-10-03T14:25:48.773042+00:00	1.0	2026-10-02T08:34:47.407504+00:00
NCT06886139	II	1	2026-09-28	1.0	2026-10-05T03:12:16.238724+00:00	1.0	2026-10-02T08:34:47.876332+00:00	1.0	2026-10-05T02:50:25.172095+00:00	1.0	2026-10-02T09:41:35.913540+00:00	1.0	2026-10-02T08:22:17.202258+00:00
NCT06887127	III	1	2026-09-28	1.0	2026-10-05T03:43:09.411397+00:00	1.0	2026-10-02T08:54:07.402203+00:00	1.0	2026-10-05T03:26:19.345264+00:00	1.0	2026-10-03T09:31:33.155659+00:00	1.0	2026-10-02T08:31:58.894465+00:00
NCT06888661	I	1	2026-09-28	1.0	2026-10-05T03:44:41.356858+00:00	1.0	2026-10-02T08:55:30.929500+00:00	1.0	2026-10-05T03:28:12.885076+00:00	1.0	2026-10-03T09:34:56.708540+00:00	1.0	2026-10-02T08:32:28.098926+00:00
NCT06888830	I	0	2026-09-28	1.0	2026-10-05T03:36:55.025657+00:00	1.0	2026-10-02T08:50:28.447392+00:00	1.0	2026-10-05T03:19:20.705253+00:00	1.0	2026-10-03T14:17:41.342202+00:00	1.0	2026-10-02T08:30:14.947956+00:00
NCT06888921	I	0	2026-09-28	0.0	2026-10-05T03:22:12.116575+00:00	0.0	2026-10-02T08:41:34.931469+00:00	0.0	2026-10-05T03:01:28.237499+00:00	0.0	2026-10-03T14:10:50.985860+00:00	0.0	2026-10-02T08:25:38.929729+00:00
NCT06888960	I	1	2026-09-28	1.0	2026-10-05T04:02:15.133439+00:00	1.0	2026-10-02T09:07:48.928847+00:00	1.0	2026-10-05T03:46:52.743492+00:00	1.0	2026-10-03T14:34:24.629158+00:00	1.0	2026-10-02T08:38:01.124473+00:00
NCT06889948	II	0	2026-09-28	1.0	2026-10-05T04:37:05.676995+00:00	1.0	2026-10-02T09:35:25.459976+00:00	1.0	2026-10-05T04:24:52.497975+00:00	1.0	2026-10-03T11:37:55.523149+00:00	1.0	2026-10-02T08:49:09.264402+00:00
NCT06890065	I	1	2026-09-28	1.0	2026-10-05T03:44:06.978111+00:00	0.0	2026-10-02T08:54:53.213982+00:00	1.0	2026-10-05T03:27:23.015014+00:00	1.0	2026-10-03T09:33:21.687934+00:00	1.0	2026-10-02T08:32:20.111053+00:00
NCT06890143	III	1	2026-09-28	1.0	2026-10-05T03:40:56.892709+00:00	1.0	2026-10-02T08:52:35.580899+00:00	1.0	2026-10-05T03:23:57.436257+00:00	1.0	2026-10-03T09:28:15.374863+00:00	1.0	2026-10-02T08:31:30.763108+00:00
NCT06890494	I	1	2026-09-28	1.0	2026-10-05T03:49:33.781586+00:00	0.0	2026-10-02T08:58:52.280315+00:00	0.0	2026-10-05T03:33:42.308356+00:00	1.0	2026-10-03T09:47:19.036999+00:00	0.0	2026-10-02T08:34:09.640992+00:00
NCT06890897	II	0	2026-09-28	1.0	2026-10-15T09:00:52.318360+00:00	1.0	2026-10-15T08:31:58.786175+00:00	1.0	2026-10-15T08:48:57.232957+00:00	1.0	2026-10-15T09:01:11.218285+00:00	1.0	2026-10-15T08:32:06.044273+00:00
NCT06890923	II	0	2026-09-28	1.0	2026-10-15T09:05:28.480888+00:00	1.0	2026-10-15T08:33:45.460398+00:00	1.0	2026-10-15T08:52:30.087467+00:00	1.0	2026-10-15T12:20:13.585890+00:00	1.0	2026-10-15T08:33:13.835283+00:00
NCT06891287	I	1	2026-09-28	1.0	2026-10-05T02:58:20.537968+00:00	1.0	2026-10-02T08:27:56.441834+00:00	1.0	2026-10-05T02:34:55.525268+00:00	1.0	2026-10-02T09:03:36.400100+00:00	1.0	2026-10-02T08:17:55.605551+00:00
NCT06891365	I	0	2026-09-28	1.0	2026-10-05T03:42:53.059558+00:00	1.0	2026-10-02T08:53:51.066165+00:00	1.0	2026-10-05T03:25:51.397285+00:00	1.0	2026-10-03T15:12:54.834199+00:00	1.0	2026-10-02T08:31:53.558857+00:00
NCT06891560	II	0	2026-09-28	0.0	2026-10-05T03:39:38.320942+00:00	0.0	2026-10-02T08:51:43.421313+00:00	0.0	2026-10-05T03:22:25.181899+00:00	0.0	2026-10-03T09:24:24.271408+00:00	0.0	2026-10-02T08:31:02.760087+00:00
NCT06892223	II	0	2026-09-28	0.0	2026-10-05T05:18:35.436130+00:00	0.0	2026-10-02T09:55:28.996701+00:00	0.0	2026-10-05T05:14:30.837338+00:00	0.0	2026-10-03T13:22:38.339792+00:00	0.0	2026-10-02T09:03:39.566110+00:00
NCT06892379	I	0	2026-09-28	1.0	2026-10-05T03:45:07.817675+00:00	1.0	2026-10-02T08:55:54.111787+00:00	1.0	2026-10-05T03:28:39.896322+00:00	1.0	2026-10-03T09:35:59.914484+00:00	1.0	2026-10-02T08:32:41.730697+00:00
NCT06892860	II	1	2026-09-28	1.0	2026-10-05T05:18:45.951870+00:00	1.0	2026-10-02T09:55:38.871563+00:00	1.0	2026-10-05T05:14:40.310750+00:00	1.0	2026-10-03T13:22:56.394082+00:00	1.0	2026-10-02T09:03:42.330388+00:00
NCT06893016	III	1	2026-09-28	1.0	2026-10-15T08:51:19.158888+00:00	1.0	2026-10-15T08:29:49.883914+00:00	1.0	2026-10-15T08:42:54.204895+00:00	1.0	2026-10-15T08:48:10.408605+00:00	1.0	2026-10-15T08:29:52.699317+00:00
NCT06894212	III	0	2026-09-28	0.0	2026-10-05T03:44:35.683898+00:00	0.0	2026-10-02T08:55:24.612136+00:00	0.0	2026-10-05T03:28:04.440349+00:00	0.0	2026-10-03T09:34:54.475470+00:00	0.0	2026-10-02T08:32:27.960401+00:00
NCT06894225	II	0	2026-09-28	0.0	2026-10-15T09:02:15.787671+00:00	0.0	2026-10-15T08:32:26.875229+00:00	1.0	2026-10-15T08:50:11.702134+00:00	0.0	2026-10-15T09:02:39.470186+00:00	0.0	2026-10-15T08:32:23.204940+00:00
NCT06895499	I	1	2026-09-28	1.0	2026-10-15T09:03:43.240982+00:00	1.0	2026-10-15T08:33:00.374289+00:00	1.0	2026-10-15T08:51:03.007988+00:00	1.0	2026-10-15T12:45:12.389881+00:00	1.0	2026-10-15T08:32:42.634665+00:00
NCT06895811	I	0	2026-09-28	1.0	2026-10-15T09:01:26.281853+00:00	1.0	2026-10-15T08:32:05.297590+00:00	0.0	2026-10-15T08:49:27.587459+00:00	1.0	2026-10-15T09:01:43.558785+00:00	0.0	2026-10-15T08:32:12.328362+00:00
NCT06897475	II	0	2026-09-28	1.0	2026-10-05T03:39:51.533222+00:00	1.0	2026-10-02T08:51:51.482627+00:00	1.0	2026-10-05T03:22:42.653442+00:00	1.0	2026-10-03T09:25:08.544239+00:00	1.0	2026-10-02T08:31:08.063084+00:00
NCT06898060	III	1	2026-09-28	1.0	2026-10-05T03:30:39.678010+00:00	1.0	2026-10-02T08:46:26.689799+00:00	1.0	2026-10-05T03:10:50.270257+00:00	1.0	2026-10-03T09:06:06.529178+00:00	1.0	2026-10-02T08:28:12.141332+00:00
NCT06898255	I	1	2026-09-28	1.0	2026-10-15T08:58:04.370600+00:00	1.0	2026-10-15T08:31:32.490162+00:00	1.0	2026-10-15T08:47:35.541438+00:00	1.0	2026-10-15T08:57:50.906566+00:00	1.0	2026-10-15T08:31:28.268154+00:00
NCT06898385	I	1	2026-09-28	1.0	2026-10-05T03:40:01.147514+00:00	1.0	2026-10-02T08:52:01.497216+00:00	1.0	2026-10-05T03:22:50.217541+00:00	1.0	2026-10-03T09:25:29.590641+00:00	1.0	2026-10-02T08:31:11.053925+00:00
NCT06898437	I	1	2026-09-28	1.0	2026-10-05T03:40:47.367759+00:00	1.0	2026-10-02T08:52:25.868698+00:00	1.0	2026-10-05T03:23:50.124876+00:00	1.0	2026-10-03T09:27:17.375525+00:00	1.0	2026-10-02T08:31:23.091237+00:00
NCT06898606	I	0	2026-09-28	0.0	2026-10-05T04:10:57.828539+00:00	0.0	2026-10-02T09:15:06.984718+00:00	0.0	2026-10-05T03:56:07.861026+00:00	0.0	2026-10-03T10:32:10.742301+00:00	1.0	2026-10-02T08:40:45.606402+00:00
NCT06899230	I	1	2026-09-28	1.0	2026-10-15T08:59:14.531444+00:00	1.0	2026-10-15T08:31:41.521555+00:00	1.0	2026-10-15T08:48:07.108351+00:00		2026-10-15T12:52:28.170892+00:00	1.0	2026-10-15T08:31:43.548424+00:00
NCT06900920	III	1	2026-09-28	1.0	2026-10-05T03:34:10.340952+00:00	1.0	2026-10-02T08:48:42.023386+00:00	1.0	2026-10-05T03:15:15.704466+00:00	1.0	2026-10-03T09:14:49.883382+00:00	1.0	2026-10-02T08:29:24.764440+00:00
NCT06902987	I	1	2026-09-28	1.0	2026-10-05T04:37:36.940798+00:00	0.0	2026-10-02T09:35:36.882171+00:00	1.0	2026-10-05T04:24:59.357470+00:00	1.0	2026-10-03T11:39:16.402086+00:00	1.0	2026-10-02T08:49:14.463060+00:00
NCT06903065	I	0	2026-09-28	1.0	2026-10-15T08:58:25.023643+00:00	1.0	2026-10-15T08:31:34.904877+00:00	1.0	2026-10-15T08:47:43.868173+00:00	1.0	2026-10-15T12:19:10.970197+00:00	1.0	2026-10-15T08:31:33.136911+00:00
NCT06905873	I	0	2026-09-28	1.0	2026-10-05T03:40:31.124632+00:00	1.0	2026-10-02T08:52:16.458745+00:00	1.0	2026-10-05T03:23:27.491016+00:00	1.0	2026-10-03T14:19:53.984893+00:00	1.0	2026-10-02T08:31:19.780977+00:00
NCT06906341	II	0	2026-09-28	1.0	2026-10-05T03:37:07.751475+00:00	1.0	2026-10-02T08:50:30.789937+00:00	1.0	2026-10-05T03:19:24.083564+00:00	1.0	2026-10-03T09:20:03.074003+00:00	1.0	2026-10-02T08:30:15.294015+00:00
NCT06907849	II	1	2026-09-28	1.0	2026-10-05T03:32:21.818279+00:00	1.0	2026-10-02T08:47:22.467041+00:00	1.0	2026-10-05T03:12:36.144778+00:00	1.0	2026-10-03T09:10:00.471050+00:00	1.0	2026-10-02T08:28:45.545417+00:00
NCT06908304	III	0	2026-09-28	1.0	2026-10-05T03:01:38.597368+00:00	1.0	2026-10-02T08:29:27.410630+00:00	1.0	2026-10-05T02:38:26.363692+00:00	0.0	2026-10-02T09:16:09.599392+00:00	0.0	2026-10-02T08:19:00.614082+00:00
NCT06908876	II	1	2026-09-28	1.0	2026-10-15T08:57:43.601556+00:00	1.0	2026-10-15T08:31:18.960817+00:00	1.0	2026-10-15T08:47:23.332025+00:00	1.0	2026-10-15T08:57:21.834613+00:00	1.0	2026-10-15T08:31:22.354493+00:00
NCT06911008	I	0	2026-09-28	1.0	2026-10-05T03:06:34.589899+00:00	1.0	2026-10-02T08:31:55.744844+00:00	1.0	2026-10-05T02:44:16.900861+00:00	1.0	2026-10-02T09:29:58.788636+00:00	1.0	2026-10-02T08:20:27.900965+00:00
NCT06911112	III	0	2026-09-28	1.0	2026-10-05T03:39:47.131492+00:00	1.0	2026-10-02T08:51:45.041091+00:00	1.0	2026-10-05T03:22:29.530202+00:00	0.0	2026-10-03T14:19:10.071652+00:00	1.0	2026-10-02T08:31:02.975466+00:00
NCT06911710	I	0	2026-09-28	1.0	2026-10-05T04:02:02.207969+00:00	1.0	2026-10-02T09:07:43.894831+00:00	1.0	2026-10-05T03:46:40.639650+00:00	1.0	2026-10-03T10:13:46.169351+00:00	1.0	2026-10-02T08:37:55.564909+00:00
NCT06912165	II	1	2026-09-28	1.0	2026-10-15T09:12:51.866093+00:00	1.0	2026-10-15T08:37:55.573929+00:00	1.0	2026-10-15T08:57:14.213097+00:00	1.0	2026-10-15T09:13:57.922444+00:00	1.0	2026-10-15T08:34:49.969351+00:00
NCT06914557	II	0	2026-09-28	0.0	2026-10-05T03:43:47.830086+00:00	0.0	2026-10-02T08:54:43.502673+00:00	1.0	2026-10-05T03:27:10.766105+00:00	1.0	2026-10-03T09:33:03.022817+00:00	1.0	2026-10-02T08:32:13.338988+00:00
NCT06914895	III	1	2026-09-28	1.0	2026-10-15T08:57:33.084040+00:00	1.0	2026-10-15T08:31:16.762407+00:00	1.0	2026-10-15T08:46:56.593337+00:00	1.0	2026-10-15T12:18:57.962756+00:00	1.0	2026-10-15T08:31:19.025788+00:00
NCT06915142	II	0	2026-09-28	1.0	2026-10-05T03:37:08.332428+00:00	0.0	2026-10-02T08:50:33.195955+00:00	1.0	2026-10-05T03:19:28.439119+00:00	1.0	2026-10-03T09:20:04.000910+00:00	0.0	2026-10-02T08:30:19.885142+00:00
NCT06916000	II	1	2026-09-28	1.0	2026-10-15T09:36:27.464089+00:00	1.0	2026-10-15T08:47:53.803586+00:00	1.0	2026-10-15T09:15:23.121580+00:00	1.0	2026-10-15T09:45:08.744552+00:00	1.0	2026-10-15T08:40:24.262357+00:00
NCT06916806	I	1	2026-09-28	1.0	2026-10-05T03:33:58.818017+00:00	1.0	2026-10-02T08:48:32.420257+00:00	1.0	2026-10-05T03:14:53.028261+00:00	1.0	2026-10-03T14:15:49.919108+00:00	1.0	2026-10-02T08:29:16.965120+00:00
NCT06917001	II	0	2026-09-28	0.0	2026-10-05T03:36:46.577899+00:00	0.0	2026-10-02T08:50:20.819916+00:00	1.0	2026-10-05T03:19:08.335051+00:00	0.0	2026-10-03T14:17:30.856463+00:00	0.0	2026-10-02T08:30:12.974683+00:00
NCT06917742	I	1	2026-09-28	1.0	2026-10-05T03:37:39.837038+00:00	1.0	2026-10-02T08:50:55.691866+00:00	1.0	2026-10-05T03:20:10.582906+00:00	1.0	2026-10-03T09:20:39.025968+00:00	1.0	2026-10-02T08:30:29.402269+00:00
NCT06917911	II	0	2026-09-28	0.0	2026-10-05T05:28:40.230176+00:00	0.0	2026-10-02T08:11:50.099892+00:00	0.0	2026-10-05T02:13:57.506682+00:00	0.0	2026-10-02T08:19:47.128334+00:00	1.0	2026-10-02T08:11:52.512996+00:00
NCT06918912	II	1	2026-09-28	1.0	2026-10-05T04:55:02.403073+00:00	1.0	2026-10-02T09:44:07.599594+00:00	1.0	2026-10-05T04:46:55.731879+00:00	1.0	2026-10-03T12:23:53.400815+00:00	1.0	2026-10-02T08:55:14.425113+00:00
NCT06918925	I	1	2026-09-28	1.0	2026-10-15T08:58:45.092567+00:00	1.0	2026-10-15T08:31:36.173732+00:00	1.0	2026-10-15T08:47:47.875094+00:00	1.0	2026-10-15T08:58:05.835791+00:00	1.0	2026-10-15T08:31:40.404725+00:00
NCT06920043	II	0	2026-09-28	1.0	2026-10-05T03:37:34.006016+00:00	1.0	2026-10-02T08:50:49.358198+00:00	1.0	2026-10-05T03:20:06.886408+00:00	1.0	2026-10-03T14:18:33.102862+00:00	1.0	2026-10-02T08:30:28.012738+00:00
NCT06920693	I	1	2026-09-28	1.0	2026-10-15T09:01:45.747530+00:00	1.0	2026-10-15T08:32:14.733173+00:00	1.0	2026-10-15T08:49:37.953356+00:00		2026-10-15T12:52:28.170773+00:00	1.0	2026-10-15T08:32:17.006710+00:00
NCT06920901	I	1	2026-09-28	1.0	2026-10-15T09:01:49.330452+00:00	1.0	2026-10-15T08:32:16.727609+00:00	1.0	2026-10-15T08:49:42.799599+00:00	1.0	2026-10-15T09:01:58.021693+00:00	1.0	2026-10-15T08:32:17.422215+00:00
NCT06921486	II	1	2026-09-28	1.0	2026-10-15T09:02:14.966330+00:00	1.0	2026-10-15T08:32:25.766899+00:00	1.0	2026-10-15T08:49:57.716166+00:00	1.0	2026-10-15T12:19:32.430451+00:00	1.0	2026-10-15T08:32:22.361068+00:00
NCT06922045	III	1	2026-09-28	1.0	2026-10-05T03:40:28.361670+00:00	1.0	2026-10-02T08:52:11.225154+00:00	1.0	2026-10-05T03:23:15.142992+00:00	1.0	2026-10-03T09:26:33.664343+00:00	1.0	2026-10-02T08:31:18.177938+00:00
NCT06922110	III	0	2026-09-28	1.0	2026-10-05T03:41:43.409829+00:00	1.0	2026-10-02T08:52:58.026329+00:00	1.0	2026-10-05T03:24:41.679883+00:00	1.0	2026-10-03T14:20:52.179566+00:00	0.0	2026-10-02T08:31:37.801063+00:00
NCT06922240	III	1	2026-09-28	1.0	2026-10-05T05:28:40.231871+00:00	0.0	2026-10-02T08:52:38.815655+00:00	1.0	2026-10-05T03:24:08.712791+00:00	1.0	2026-10-03T09:28:18.859576+00:00	1.0	2026-10-02T08:31:32.200438+00:00
NCT06923527	II	0	2026-09-28	1.0	2026-10-05T03:11:39.657514+00:00	0.0	2026-10-02T08:34:39.951205+00:00	1.0	2026-10-05T02:49:47.228485+00:00	1.0	2026-10-02T09:40:24.512130+00:00	0.0	2026-10-02T08:22:01.227234+00:00
NCT06924762	II	1	2026-09-28	1.0	2026-10-15T09:03:16.236543+00:00	1.0	2026-10-15T08:32:55.472344+00:00	1.0	2026-10-15T08:50:50.239030+00:00	1.0	2026-10-15T09:03:34.035527+00:00	0.0	2026-10-15T08:32:35.758331+00:00
NCT06925061	II	0	2026-09-28	0.0	2026-10-05T03:39:22.804205+00:00	0.0	2026-10-02T08:51:36.341967+00:00	0.0	2026-10-05T03:22:20.109369+00:00	0.0	2026-10-03T09:24:02.574297+00:00	0.0	2026-10-02T08:30:58.051699+00:00
NCT06925464	I	0	2026-09-28	1.0	2026-10-05T03:39:06.751699+00:00	1.0	2026-10-02T08:51:30.254961+00:00	1.0	2026-10-05T03:21:32.939517+00:00	1.0	2026-10-03T09:22:51.367631+00:00	1.0	2026-10-02T08:30:53.311602+00:00
NCT06925516	II	1	2026-09-28	1.0	2026-10-05T03:49:13.842814+00:00	1.0	2026-10-02T08:58:31.973930+00:00	1.0	2026-10-05T03:33:16.863068+00:00	1.0	2026-10-03T09:45:54.822098+00:00	1.0	2026-10-02T08:34:01.410008+00:00
NCT06925724	II	0	2026-09-28	1.0	2026-10-05T03:38:04.507640+00:00	1.0	2026-10-02T08:51:03.088242+00:00	1.0	2026-10-05T03:20:39.977032+00:00	1.0	2026-10-03T09:21:45.652768+00:00	0.0	2026-10-02T08:30:37.059358+00:00
NCT06926829	III	1	2026-09-28	1.0	2026-10-05T03:23:05.388654+00:00	1.0	2026-10-02T08:41:59.540108+00:00	1.0	2026-10-05T03:02:15.422820+00:00	1.0	2026-10-03T08:51:08.731539+00:00	1.0	2026-10-02T08:25:50.642522+00:00
NCT06926998	I	1	2026-09-28	1.0	2026-10-05T03:37:56.683120+00:00	1.0	2026-10-02T08:51:01.598575+00:00	1.0	2026-10-05T03:20:24.397652+00:00	1.0	2026-10-03T09:21:14.898948+00:00	1.0	2026-10-02T08:30:34.544069+00:00
NCT06927349	I	1	2026-09-28	1.0	2026-10-05T05:02:36.141452+00:00	1.0	2026-10-02T09:47:33.757306+00:00	1.0	2026-10-05T04:55:56.876678+00:00	1.0	2026-10-03T12:44:04.278021+00:00	1.0	2026-10-02T08:57:54.826249+00:00
NCT06927687	II	0	2026-09-28	1.0	2026-10-15T08:51:22.659141+00:00	0.0	2026-10-15T08:29:50.059726+00:00	1.0	2026-10-15T08:42:58.566419+00:00	1.0	2026-10-15T08:48:11.851245+00:00	0.0	2026-10-15T08:29:54.293092+00:00
NCT06927986	III	1	2026-09-28	1.0	2026-10-15T09:01:04.589423+00:00	1.0	2026-10-15T08:32:04.883069+00:00	1.0	2026-10-15T08:49:15.528585+00:00	1.0	2026-10-15T09:01:28.304619+00:00	1.0	2026-10-15T08:32:08.649013+00:00
NCT06928142	II	1	2026-09-28	1.0	2026-10-15T08:57:50.712977+00:00	0.0	2026-10-15T08:31:26.565175+00:00	1.0	2026-10-15T08:47:25.531301+00:00	0.0	2026-10-15T08:57:21.835130+00:00	1.0	2026-10-15T08:31:24.566051+00:00
NCT06928363	I	0	2026-09-28	1.0	2026-10-05T03:33:07.117843+00:00	0.0	2026-10-02T08:47:58.181169+00:00	1.0	2026-10-05T03:13:26.187735+00:00	1.0	2026-10-03T09:12:07.348811+00:00	0.0	2026-10-02T08:28:58.496192+00:00
NCT06929299	I	1	2026-09-28	1.0	2026-10-15T08:55:49.061979+00:00	1.0	2026-10-15T08:30:52.965158+00:00	1.0	2026-10-15T08:46:03.313720+00:00	1.0	2026-10-15T08:55:44.246701+00:00	1.0	2026-10-15T08:30:52.676855+00:00
NCT06929325	III	1	2026-09-28	1.0	2026-10-05T03:39:11.795597+00:00	1.0	2026-10-02T08:51:34.029564+00:00	1.0	2026-10-05T03:21:49.390809+00:00	1.0	2026-10-03T09:23:18.781915+00:00	0.0	2026-10-02T08:30:54.640468+00:00
NCT06929663	I	0	2026-09-28	1.0	2026-10-05T03:24:24.664561+00:00	1.0	2026-10-02T08:42:46.741270+00:00	1.0	2026-10-05T03:03:43.623198+00:00	1.0	2026-10-03T08:54:42.649122+00:00	1.0	2026-10-02T08:26:15.258878+00:00
NCT06930755	I	1	2026-09-28	1.0	2026-10-05T03:17:06.459395+00:00	1.0	2026-10-02T08:37:48.035754+00:00	1.0	2026-10-05T02:55:37.531899+00:00	1.0	2026-10-03T14:08:57.581640+00:00	1.0	2026-10-02T08:23:57.287463+00:00
NCT06931080	II	1	2026-09-28	1.0	2026-10-05T03:36:25.438197+00:00	1.0	2026-10-02T08:50:05.525733+00:00	1.0	2026-10-05T03:18:23.959548+00:00	1.0	2026-10-03T14:17:26.270701+00:00	1.0	2026-10-02T08:30:02.777969+00:00
NCT06931405	II	0	2026-09-28	1.0	2026-10-05T03:30:42.086158+00:00	1.0	2026-10-02T08:46:26.729978+00:00	1.0	2026-10-05T03:10:51.565930+00:00	1.0	2026-10-03T14:14:25.913182+00:00	1.0	2026-10-02T08:28:14.867684+00:00
NCT06931613	II	1	2026-09-28	1.0	2026-10-05T05:12:24.331059+00:00	1.0	2026-10-02T09:52:16.766768+00:00	0.0	2026-10-05T05:07:20.398803+00:00	1.0	2026-10-03T13:07:21.188269+00:00	1.0	2026-10-02T09:01:35.418886+00:00
NCT06931626	I	0	2026-09-28	1.0	2026-10-05T03:17:37.809262+00:00	1.0	2026-10-02T08:38:06.666873+00:00	1.0	2026-10-05T02:56:07.983525+00:00	1.0	2026-10-03T14:08:57.969714+00:00	1.0	2026-10-02T08:24:05.843654+00:00
NCT06931990	I	1	2026-09-28	1.0	2026-10-15T08:52:14.855874+00:00	1.0	2026-10-15T08:30:00.587557+00:00	1.0	2026-10-15T08:43:53.685822+00:00	1.0	2026-10-15T08:50:13.482639+00:00	0.0	2026-10-15T08:30:09.854822+00:00
NCT06932003	I	1	2026-09-28	1.0	2026-10-15T08:48:46.202361+00:00	1.0	2026-10-15T08:29:05.544291+00:00	1.0	2026-10-15T08:40:42.622978+00:00	1.0	2026-10-15T08:44:39.568047+00:00	0.0	2026-10-15T08:29:11.893853+00:00
NCT06932952	I	0	2026-09-28	0.0	2026-10-15T08:56:29.117298+00:00	0.0	2026-10-15T08:31:05.723025+00:00	0.0	2026-10-15T08:46:18.122823+00:00	0.0	2026-10-15T08:55:55.242973+00:00	0.0	2026-10-15T08:31:03.155119+00:00
NCT06933056	I	1	2026-09-28	1.0	2026-10-15T08:43:26.639694+00:00	1.0	2026-10-15T08:27:46.436417+00:00	1.0	2026-10-15T08:36:31.719597+00:00	1.0	2026-10-15T12:48:48.133272+00:00	1.0	2026-10-15T08:28:00.980218+00:00
NCT06933069	I	1	2026-09-28	1.0	2026-10-15T08:52:08.216696+00:00	1.0	2026-10-15T08:29:55.097627+00:00	1.0	2026-10-15T08:43:36.917751+00:00	1.0	2026-10-15T08:49:26.424594+00:00	1.0	2026-10-15T08:30:08.904287+00:00
NCT06934200	II	0	2026-09-28	1.0	2026-10-05T03:31:44.854180+00:00	1.0	2026-10-02T08:47:04.125261+00:00	1.0	2026-10-05T03:12:07.847236+00:00	1.0	2026-10-03T09:08:56.308910+00:00	1.0	2026-10-02T08:28:36.885357+00:00
NCT06934590	I	1	2026-09-28	1.0	2026-10-05T03:15:02.180740+00:00	1.0	2026-10-02T08:36:39.926524+00:00	1.0	2026-10-05T02:53:23.853795+00:00	1.0	2026-10-03T15:11:21.108905+00:00	1.0	2026-10-02T08:23:15.381400+00:00
NCT06936215	III	1	2026-09-28	0.0	2026-10-15T09:56:31.077656+00:00	1.0	2026-10-15T08:58:04.755757+00:00	0.0	2026-10-15T09:31:38.653704+00:00	1.0	2026-10-15T10:11:22.352468+00:00	0.0	2026-10-15T08:46:57.641286+00:00
NCT06937060	III	1	2026-09-28	1.0	2026-10-05T03:41:27.501942+00:00	1.0	2026-10-02T08:52:48.559974+00:00	1.0	2026-10-05T03:24:27.907779+00:00	1.0	2026-10-03T09:28:25.864785+00:00	1.0	2026-10-02T08:31:33.709233+00:00
NCT06937177	II	0	2026-09-28	0.0	2026-10-05T03:53:44.143746+00:00	0.0	2026-10-02T09:01:27.745994+00:00	1.0	2026-10-05T03:38:17.298577+00:00	1.0	2026-10-03T09:56:26.728303+00:00	0.0	2026-10-02T08:35:26.234094+00:00
NCT06937203	I	1	2026-09-28	1.0	2026-10-05T03:32:40.808463+00:00	1.0	2026-10-02T08:47:39.949967+00:00	1.0	2026-10-05T03:13:03.672149+00:00	1.0	2026-10-03T09:11:09.234059+00:00	1.0	2026-10-02T08:28:53.346176+00:00
NCT06937749	II	1	2026-09-28	1.0	2026-10-05T03:26:39.073200+00:00	1.0	2026-10-02T08:44:02.185782+00:00	1.0	2026-10-05T03:05:46.705323+00:00	1.0	2026-10-03T08:58:00.822925+00:00	1.0	2026-10-02T08:26:57.583585+00:00
NCT06937957	I	0	2026-09-28	1.0	2026-10-05T03:35:35.868247+00:00	1.0	2026-10-02T08:49:24.652022+00:00	1.0	2026-10-05T03:17:10.451017+00:00	1.0	2026-10-03T09:16:58.331957+00:00	1.0	2026-10-02T08:29:45.778019+00:00
NCT06938269	I	1	2026-09-28	0.0	2026-10-15T08:50:24.814158+00:00	1.0	2026-10-15T08:29:37.269546+00:00	1.0	2026-10-15T08:42:11.905537+00:00	1.0	2026-10-15T08:47:18.675856+00:00	1.0	2026-10-15T08:29:39.031053+00:00
NCT06938321	I	0	2026-09-28	1.0	2026-10-05T03:34:12.795546+00:00	1.0	2026-10-02T08:48:46.219419+00:00	1.0	2026-10-05T03:15:18.209119+00:00	1.0	2026-10-03T14:16:51.129135+00:00	1.0	2026-10-02T08:29:24.792758+00:00
NCT06939166	I	1	2026-09-28	1.0	2026-10-05T03:27:11.493235+00:00	1.0	2026-10-02T08:44:18.825421+00:00	1.0	2026-10-05T03:06:32.591916+00:00	1.0	2026-10-03T14:12:24.928523+00:00	1.0	2026-10-02T08:27:06.293934+00:00
NCT06940401	I	1	2026-09-28	1.0	2026-10-05T03:35:00.670181+00:00	1.0	2026-10-02T08:49:16.036962+00:00	1.0	2026-10-05T03:16:05.373488+00:00	1.0	2026-10-03T09:16:32.096115+00:00	1.0	2026-10-02T08:29:34.144993+00:00
NCT06940921	I	1	2026-09-28	0.0	2026-10-15T09:02:45.207132+00:00	0.0	2026-10-15T08:32:34.416148+00:00	1.0	2026-10-15T08:50:23.940152+00:00	1.0	2026-10-15T12:19:47.823051+00:00	0.0	2026-10-15T08:32:27.844395+00:00
NCT06940960	I	1	2026-09-28	1.0	2026-10-05T03:29:56.094355+00:00	1.0	2026-10-02T08:46:08.224613+00:00	1.0	2026-10-05T03:10:10.158922+00:00	1.0	2026-10-03T09:04:52.385852+00:00	0.0	2026-10-02T08:28:00.168689+00:00
NCT06942143	I	1	2026-09-28	1.0	2026-10-05T03:31:23.085056+00:00	1.0	2026-10-02T08:46:48.707007+00:00	1.0	2026-10-05T03:11:44.879437+00:00		2026-10-03T15:20:56.661844+00:00	0.0	2026-10-02T08:28:31.104762+00:00
NCT06942234	I	0	2026-09-28	1.0	2026-10-05T03:29:45.445676+00:00	1.0	2026-10-02T08:45:49.986816+00:00	1.0	2026-10-05T03:09:42.844586+00:00	1.0	2026-10-03T09:04:18.965246+00:00	1.0	2026-10-02T08:27:54.311784+00:00
NCT06942520	II	1	2026-09-28	1.0	2026-10-05T03:41:39.418924+00:00	1.0	2026-10-02T08:52:51.141234+00:00	1.0	2026-10-05T03:24:33.376689+00:00	1.0	2026-10-03T14:20:47.679210+00:00	1.0	2026-10-02T08:31:34.124652+00:00
NCT06943235	II	1	2026-09-28	0.0	2026-10-05T03:35:23.740066+00:00	0.0	2026-10-02T08:49:21.438036+00:00	0.0	2026-10-05T03:16:28.258305+00:00	0.0	2026-10-03T09:16:50.270181+00:00	0.0	2026-10-02T08:29:39.740899+00:00
NCT06943937	I	1	2026-09-28	1.0	2026-10-05T03:36:30.667222+00:00	1.0	2026-10-02T08:50:08.036200+00:00	1.0	2026-10-05T03:18:37.474273+00:00	1.0	2026-10-03T09:18:42.858523+00:00	1.0	2026-10-02T08:30:04.370032+00:00
NCT06943950	III	1	2026-09-28	1.0	2026-10-05T03:28:31.507800+00:00	1.0	2026-10-02T08:45:10.379308+00:00	1.0	2026-10-05T03:08:34.347686+00:00	1.0	2026-10-03T09:02:04.411691+00:00	1.0	2026-10-02T08:27:36.193016+00:00
NCT06944444	I	0	2026-09-28	1.0	2026-10-05T03:35:05.277140+00:00	1.0	2026-10-02T08:49:19.864683+00:00	1.0	2026-10-05T03:16:23.724653+00:00	1.0	2026-10-03T09:16:35.838584+00:00	1.0	2026-10-02T08:29:38.707341+00:00
NCT06944925	I	1	2026-09-28	1.0	2026-10-05T03:33:09.569469+00:00	1.0	2026-10-02T08:47:59.488485+00:00	1.0	2026-10-05T03:13:32.847900+00:00	1.0	2026-10-03T09:12:22.373462+00:00	1.0	2026-10-02T08:29:03.002426+00:00
NCT06945107	III	1	2026-09-28	1.0	2026-10-15T08:54:27.681974+00:00	1.0	2026-10-15T08:30:30.601303+00:00	1.0	2026-10-15T08:45:08.064325+00:00	1.0	2026-10-15T08:52:21.857989+00:00	1.0	2026-10-15T08:30:31.037265+00:00
NCT06946199	I	0	2026-09-28	1.0	2026-10-05T03:26:06.150435+00:00	1.0	2026-10-02T08:43:33.019591+00:00	1.0	2026-10-05T03:05:23.778102+00:00	1.0	2026-10-03T08:57:35.221406+00:00	1.0	2026-10-02T08:26:44.105133+00:00
NCT06946485	I	0	2026-09-28	1.0	2026-10-05T03:38:32.635893+00:00	1.0	2026-10-02T08:51:09.169570+00:00	1.0	2026-10-05T03:20:46.005531+00:00	1.0	2026-10-03T09:22:03.476201+00:00	1.0	2026-10-02T08:30:42.302143+00:00
NCT06947291	II	0	2026-09-28	1.0	2026-10-05T03:28:38.489086+00:00	0.0	2026-10-02T08:45:22.400217+00:00	1.0	2026-10-05T03:08:38.467652+00:00	1.0	2026-10-03T09:02:23.803788+00:00	0.0	2026-10-02T08:27:36.568619+00:00
NCT06947473	I	1	2026-09-28	1.0	2026-10-05T02:48:23.671294+00:00	1.0	2026-10-02T08:20:16.838754+00:00	1.0	2026-10-05T02:24:13.926882+00:00	1.0	2026-10-02T08:42:25.742236+00:00	1.0	2026-10-02T08:14:51.715309+00:00
NCT06947980	II	1	2026-09-28	1.0	2026-10-05T03:26:47.148558+00:00	1.0	2026-10-02T08:44:08.381004+00:00	1.0	2026-10-05T03:06:07.707853+00:00	1.0	2026-10-03T14:12:06.328232+00:00	1.0	2026-10-02T08:26:58.856004+00:00
NCT06948435	III	1	2026-09-28	1.0	2026-10-15T08:57:01.839636+00:00	1.0	2026-10-15T08:31:13.238403+00:00	1.0	2026-10-15T08:46:51.233584+00:00	1.0	2026-10-15T12:18:49.160476+00:00	1.0	2026-10-15T08:31:10.388414+00:00
NCT06948539	I	0	2026-09-28	1.0	2026-10-05T03:35:25.547958+00:00	1.0	2026-10-02T08:49:24.422015+00:00	1.0	2026-10-05T03:16:41.688193+00:00	1.0	2026-10-03T14:16:52.427164+00:00	1.0	2026-10-02T08:29:41.115203+00:00
NCT06949761	I	0	2026-09-28	1.0	2026-10-05T03:30:49.857840+00:00	0.0	2026-10-02T08:46:29.705888+00:00	1.0	2026-10-05T03:11:09.356491+00:00	1.0	2026-10-03T14:14:49.391629+00:00	0.0	2026-10-02T08:28:16.756097+00:00
NCT06950034	I	0	2026-09-28	1.0	2026-10-05T03:42:24.614246+00:00	1.0	2026-10-02T08:53:26.711347+00:00	1.0	2026-10-05T03:25:26.991562+00:00	1.0	2026-10-03T14:21:05.541019+00:00	1.0	2026-10-02T08:31:49.123417+00:00
NCT06950086	I	0	2026-09-28	1.0	2026-10-05T04:39:12.490202+00:00	1.0	2026-10-02T09:36:23.569113+00:00	1.0	2026-10-05T04:26:53.432746+00:00	1.0	2026-10-03T11:45:07.396029+00:00	1.0	2026-10-02T08:49:43.070471+00:00
NCT06952010	I	0	2026-09-28	1.0	2026-10-05T03:33:59.006895+00:00	0.0	2026-10-02T08:48:35.878269+00:00	1.0	2026-10-05T03:14:54.365229+00:00	1.0	2026-10-03T09:14:26.659984+00:00	1.0	2026-10-02T08:29:17.161708+00:00
NCT06952075	II	1	2026-09-28	1.0	2026-10-05T03:35:45.989080+00:00	1.0	2026-10-02T08:49:39.102675+00:00	1.0	2026-10-05T03:17:33.736026+00:00	1.0	2026-10-03T09:17:18.158286+00:00	1.0	2026-10-02T08:29:50.396688+00:00
NCT06952699	II	1	2026-09-28	1.0	2026-10-15T08:56:39.109145+00:00	1.0	2026-10-15T08:31:10.021417+00:00	1.0	2026-10-15T08:46:25.199137+00:00	1.0	2026-10-15T12:44:11.762036+00:00	0.0	2026-10-15T08:31:03.434054+00:00
NCT06953466	II	1	2026-09-28	1.0	2026-10-15T08:47:57.288794+00:00	1.0	2026-10-15T08:28:48.182434+00:00	1.0	2026-10-15T08:40:10.792122+00:00	1.0	2026-10-15T08:44:08.411711+00:00	1.0	2026-10-15T08:29:01.795906+00:00
NCT06954597	II	1	2026-09-28	1.0	2026-10-05T03:48:05.204163+00:00	1.0	2026-10-02T08:57:55.462494+00:00	1.0	2026-10-05T03:31:50.897274+00:00	1.0	2026-10-03T09:42:30.393507+00:00	1.0	2026-10-02T08:33:34.568015+00:00
NCT06954818	I	1	2026-09-28	1.0	2026-10-05T03:32:17.344222+00:00	1.0	2026-10-02T08:47:22.345372+00:00	1.0	2026-10-05T03:12:35.406350+00:00	1.0	2026-10-03T09:09:58.915127+00:00	1.0	2026-10-02T08:28:41.781732+00:00
NCT06955988	I	1	2026-09-28	0.0	2026-10-05T03:46:39.763409+00:00	1.0	2026-10-03T08:45:45.884174+00:00	1.0	2026-10-05T03:30:15.084719+00:00	1.0	2026-10-03T09:39:39.647553+00:00	1.0	2026-10-02T08:33:01.307810+00:00
NCT06956196	III	1	2026-09-28	1.0	2026-10-15T08:54:54.903396+00:00	1.0	2026-10-15T08:30:40.674938+00:00	1.0	2026-10-15T08:45:25.212514+00:00	1.0	2026-10-15T08:55:02.090279+00:00	1.0	2026-10-15T08:30:40.493780+00:00
NCT06956690	I	0	2026-09-28	1.0	2026-10-05T03:00:09.844249+00:00	0.0	2026-10-02T08:28:44.483330+00:00	1.0	2026-10-05T02:36:56.140990+00:00	1.0	2026-10-02T09:07:58.541949+00:00	0.0	2026-10-02T08:18:26.617721+00:00
NCT06957886	III	1	2026-09-28	1.0	2026-10-05T03:32:11.113606+00:00	1.0	2026-10-02T08:47:17.087412+00:00	1.0	2026-10-05T03:12:27.616769+00:00	1.0	2026-10-03T09:09:27.232216+00:00	1.0	2026-10-02T08:28:40.326460+00:00
NCT06958211	III	1	2026-09-28	1.0	2026-10-05T03:27:43.552060+00:00	1.0	2026-10-02T08:44:41.377516+00:00	1.0	2026-10-05T03:07:15.825193+00:00	1.0	2026-10-03T15:11:35.794183+00:00	1.0	2026-10-02T08:27:13.742798+00:00
NCT06959225	III	1	2026-09-28	1.0	2026-10-05T03:26:24.537139+00:00	1.0	2026-10-02T08:43:43.694615+00:00	1.0	2026-10-05T03:05:33.976299+00:00	1.0	2026-10-03T08:57:51.383989+00:00	1.0	2026-10-02T08:26:49.029218+00:00
NCT06959615	I	0	2026-09-28	1.0	2026-10-05T04:01:02.600883+00:00	1.0	2026-10-02T09:06:50.524841+00:00	1.0	2026-10-05T03:45:38.297755+00:00	1.0	2026-10-03T14:33:58.927146+00:00	1.0	2026-10-02T08:37:36.228140+00:00
NCT06959706	I	0	2026-09-28	1.0	2026-10-05T03:34:01.425168+00:00	1.0	2026-10-02T08:48:38.287024+00:00	1.0	2026-10-05T03:14:54.627388+00:00	1.0	2026-10-03T09:14:36.132109+00:00	1.0	2026-10-02T08:29:19.670009+00:00
NCT06960928	III	0	2026-09-28	0.0	2026-10-05T03:36:13.691629+00:00	0.0	2026-10-02T08:50:03.518266+00:00	0.0	2026-10-05T03:18:22.300069+00:00	0.0	2026-10-03T09:18:29.592822+00:00	0.0	2026-10-02T08:29:57.946248+00:00
NCT06961786	I	0	2026-09-28	1.0	2026-10-15T08:49:30.211899+00:00	1.0	2026-10-15T08:29:23.329153+00:00	1.0	2026-10-15T08:41:29.434088+00:00	1.0	2026-10-15T08:45:38.801341+00:00	1.0	2026-10-15T08:29:24.865526+00:00
NCT06962267	II	0	2026-09-28	0.0	2026-10-05T03:38:33.526855+00:00	0.0	2026-10-02T08:51:11.571695+00:00	0.0	2026-10-05T03:21:07.918443+00:00	1.0	2026-10-03T09:22:20.429541+00:00	0.0	2026-10-02T08:30:44.400187+00:00
NCT06962787	II	1	2026-09-28	1.0	2026-10-05T03:21:17.677356+00:00	1.0	2026-10-02T08:41:03.235205+00:00	1.0	2026-10-05T03:00:13.812473+00:00	1.0	2026-10-03T08:47:10.184869+00:00	0.0	2026-10-02T08:25:19.749325+00:00
NCT06962865	II	1	2026-09-28	1.0	2026-10-05T03:27:08.324268+00:00	0.0	2026-10-02T08:44:10.944509+00:00	1.0	2026-10-05T03:06:19.254544+00:00	0.0	2026-10-03T08:59:05.366943+00:00	0.0	2026-10-02T08:27:00.294909+00:00
NCT06963021	III	0	2026-09-28	1.0	2026-10-05T03:30:06.864859+00:00	1.0	2026-10-02T08:46:08.408426+00:00	1.0	2026-10-05T03:10:19.905562+00:00	0.0	2026-10-03T09:04:57.950614+00:00	1.0	2026-10-02T08:28:02.927330+00:00
NCT06963034	III	0	2026-09-28	1.0	2026-10-05T03:33:11.359796+00:00	1.0	2026-10-02T08:48:01.398323+00:00	0.0	2026-10-05T03:13:45.473530+00:00	1.0	2026-10-03T09:12:32.179088+00:00	1.0	2026-10-02T08:29:08.046852+00:00
NCT06963814	I	0	2026-09-28	1.0	2026-10-05T03:28:44.433026+00:00	1.0	2026-10-02T08:45:23.634397+00:00	1.0	2026-10-05T03:08:44.479326+00:00	1.0	2026-10-03T09:02:28.576190+00:00	1.0	2026-10-02T08:27:36.703188+00:00
NCT06964061	I	1	2026-09-28	1.0	2026-10-15T08:51:38.210208+00:00	1.0	2026-10-15T08:29:51.937272+00:00	1.0	2026-10-15T08:43:14.655191+00:00	1.0	2026-10-15T08:49:05.874082+00:00	1.0	2026-10-15T08:29:55.165160+00:00
NCT06964191	II	1	2026-09-28	1.0	2026-10-05T03:29:51.118942+00:00	1.0	2026-10-02T08:45:52.819912+00:00	1.0	2026-10-05T03:09:51.376743+00:00	1.0	2026-10-03T09:04:21.245919+00:00	1.0	2026-10-02T08:27:58.092298+00:00
NCT06964737	I	0	2026-09-28	1.0	2026-10-05T03:31:29.906129+00:00	1.0	2026-10-02T08:46:58.216336+00:00	1.0	2026-10-05T03:11:52.755804+00:00	1.0	2026-10-03T15:12:03.155384+00:00	0.0	2026-10-02T08:28:31.776532+00:00
NCT06965413	II	0	2026-09-28	0.0	2026-10-15T08:56:46.947407+00:00	0.0	2026-10-15T08:31:10.096737+00:00	0.0	2026-10-15T08:46:45.985381+00:00	0.0	2026-10-15T08:56:08.176749+00:00	0.0	2026-10-15T08:31:07.323330+00:00
NCT06966479	II	0	2026-09-28	1.0	2026-10-15T08:54:53.761178+00:00	1.0	2026-10-15T08:30:38.263304+00:00	1.0	2026-10-15T08:45:13.440184+00:00	1.0	2026-10-15T08:54:50.555416+00:00	1.0	2026-10-15T08:30:38.115630+00:00
NCT06967805	II	0	2026-09-28	0.0	2026-10-05T03:33:30.611575+00:00	0.0	2026-10-02T08:48:18.361447+00:00	0.0	2026-10-05T03:14:02.678128+00:00	0.0	2026-10-03T09:13:14.955062+00:00	0.0	2026-10-02T08:29:11.159993+00:00
NCT06968845	II	0	2026-09-28	1.0	2026-10-05T02:53:03.718110+00:00	1.0	2026-10-02T08:25:23.949497+00:00	1.0	2026-10-05T02:28:58.584983+00:00	1.0	2026-10-02T08:52:09.574902+00:00	0.0	2026-10-02T08:16:15.018432+00:00
NCT06969027	II	1	2026-09-28	1.0	2026-10-05T03:28:21.450300+00:00	1.0	2026-10-02T08:44:57.316547+00:00	1.0	2026-10-05T03:08:21.992903+00:00	1.0	2026-10-03T09:01:26.005666+00:00	0.0	2026-10-02T08:27:25.726535+00:00
NCT06969573	II	0	2026-09-28	0.0	2026-10-15T08:52:17.462006+00:00	0.0	2026-10-15T08:30:00.799039+00:00	0.0	2026-10-15T08:43:56.897771+00:00	0.0	2026-10-15T08:50:25.256680+00:00	0.0	2026-10-15T08:30:12.355348+00:00
NCT06969937	II	0	2026-09-28	0.0	2026-10-05T03:29:23.657984+00:00	0.0	2026-10-02T08:45:40.086264+00:00	0.0	2026-10-05T03:09:41.123810+00:00	1.0	2026-10-03T09:04:00.275403+00:00	0.0	2026-10-02T08:27:50.157990+00:00
NCT06972459	III	1	2026-09-28	1.0	2026-10-15T08:55:04.215076+00:00	1.0	2026-10-15T08:30:47.779250+00:00	1.0	2026-10-15T08:45:45.504199+00:00	1.0	2026-10-15T08:55:28.999481+00:00	1.0	2026-10-15T08:30:45.815633+00:00
NCT06972472	III	1	2026-09-28	1.0	2026-10-15T08:55:00.130841+00:00	1.0	2026-10-15T08:30:42.519242+00:00	1.0	2026-10-15T08:45:29.559148+00:00	1.0	2026-10-15T08:55:05.230975+00:00	1.0	2026-10-15T08:30:41.773923+00:00
NCT06974812	I	0	2026-09-28	0.0	2026-10-05T03:37:08.594563+00:00	0.0	2026-10-02T08:50:33.804667+00:00	1.0	2026-10-05T03:19:29.202980+00:00	1.0	2026-10-03T09:20:23.519420+00:00	0.0	2026-10-02T08:30:21.357136+00:00
NCT06976177	II	1	2026-09-28	1.0	2026-10-15T09:38:55.457325+00:00	1.0	2026-10-15T08:49:48.120967+00:00	1.0	2026-10-15T09:17:38.153423+00:00	1.0	2026-10-15T09:48:18.656054+00:00	1.0	2026-10-15T08:41:29.831783+00:00
NCT06976268	II	0	2026-09-28	0.0	2026-10-05T03:30:31.705721+00:00	0.0	2026-10-02T08:46:25.124047+00:00	0.0	2026-10-05T03:10:47.788080+00:00	0.0	2026-10-03T14:14:41.358266+00:00	0.0	2026-10-02T08:28:11.678994+00:00
NCT06976437	I	0	2026-09-28	1.0	2026-10-05T03:33:17.983745+00:00	1.0	2026-10-02T08:48:05.474616+00:00	1.0	2026-10-05T03:13:51.178247+00:00	1.0	2026-10-03T09:12:39.709090+00:00	0.0	2026-10-02T08:29:09.606212+00:00
NCT06976658	II	1	2026-09-28	1.0	2026-10-05T03:34:13.926048+00:00	1.0	2026-10-02T08:48:54.820206+00:00	1.0	2026-10-05T03:15:28.766147+00:00	1.0	2026-10-03T15:19:52.275584+00:00	1.0	2026-10-02T08:29:25.038385+00:00
NCT06976931	I	0	2026-09-28	1.0	2026-10-05T03:22:51.972408+00:00	1.0	2026-10-02T08:41:56.156939+00:00	1.0	2026-10-05T03:01:56.548831+00:00	1.0	2026-10-03T08:50:56.979581+00:00	1.0	2026-10-02T08:25:47.541637+00:00
NCT06977581	II	1	2026-09-28	1.0	2026-10-05T03:31:36.881158+00:00	1.0	2026-10-02T08:46:58.671842+00:00	1.0	2026-10-05T03:11:54.234291+00:00	1.0	2026-10-03T09:07:56.006028+00:00	1.0	2026-10-02T08:28:32.048365+00:00
NCT06978114	II	0	2026-09-28	1.0	2026-10-05T05:28:40.230073+00:00	1.0	2026-10-02T08:44:52.848836+00:00	1.0	2026-10-05T03:07:34.340982+00:00	1.0	2026-10-03T09:00:47.852311+00:00	1.0	2026-10-02T08:27:19.739676+00:00
NCT06978647	I	1	2026-09-28	1.0	2026-10-05T03:31:47.459743+00:00	1.0	2026-10-02T08:47:04.962460+00:00	1.0	2026-10-05T03:12:10.070522+00:00	1.0	2026-10-03T09:08:56.810244+00:00	1.0	2026-10-02T08:28:37.238473+00:00
NCT06979596	II	0	2026-09-28	1.0	2026-10-05T03:18:14.206216+00:00	0.0	2026-10-02T08:38:36.840957+00:00	1.0	2026-10-05T02:56:49.864039+00:00	0.0	2026-10-03T08:35:48.681890+00:00	0.0	2026-10-02T08:24:17.677950+00:00
NCT06980428	I	1	2026-09-28	1.0	2026-10-05T03:30:53.492686+00:00	1.0	2026-10-02T08:46:38.093239+00:00	1.0	2026-10-05T03:11:17.881842+00:00	1.0	2026-10-03T09:06:47.393805+00:00	1.0	2026-10-02T08:28:20.220879+00:00
NCT06980649	I	0	2026-09-28	1.0	2026-10-05T03:16:58.835179+00:00	1.0	2026-10-02T08:37:36.960141+00:00	1.0	2026-10-05T02:55:31.380326+00:00	1.0	2026-10-02T09:51:59.136607+00:00	1.0	2026-10-02T08:23:54.441020+00:00
NCT06981091	II	1	2026-09-28	1.0	2026-10-05T03:30:55.598945+00:00	1.0	2026-10-02T08:46:39.069774+00:00	1.0	2026-10-05T03:11:23.521861+00:00	1.0	2026-10-03T09:07:06.079472+00:00	1.0	2026-10-02T08:28:21.505852+00:00
NCT06982040	II	1	2026-09-28	1.0	2026-10-15T08:53:09.963176+00:00	1.0	2026-10-15T08:30:05.865814+00:00	1.0	2026-10-15T08:44:05.755367+00:00	1.0	2026-10-15T08:50:41.716601+00:00	0.0	2026-10-15T08:30:14.459331+00:00
NCT06982196	III	1	2026-09-28	0.0	2026-10-05T03:36:10.097800+00:00	0.0	2026-10-02T08:50:01.014904+00:00	0.0	2026-10-05T03:18:13.288217+00:00	0.0	2026-10-03T09:18:19.910589+00:00	0.0	2026-10-02T08:29:53.543577+00:00
NCT06982352	I	1	2026-09-28	1.0	2026-10-15T08:50:55.973840+00:00	1.0	2026-10-15T08:29:47.686158+00:00	1.0	2026-10-15T08:42:46.573423+00:00	1.0	2026-10-15T12:44:01.222148+00:00	1.0	2026-10-15T08:29:47.934829+00:00
NCT06982508	II	0	2026-09-28	1.0	2026-10-05T03:14:00.788291+00:00	1.0	2026-10-02T08:35:59.328287+00:00	1.0	2026-10-05T02:52:20.412197+00:00	1.0	2026-10-03T14:08:27.696090+00:00	1.0	2026-10-02T08:22:51.567917+00:00
NCT06982729	I	0	2026-09-28	1.0	2026-10-05T03:43:09.543544+00:00	1.0	2026-10-02T08:54:10.001912+00:00	1.0	2026-10-05T03:26:22.839002+00:00	1.0	2026-10-03T09:31:53.480313+00:00	1.0	2026-10-02T08:32:03.631015+00:00
NCT06983028	II	0	2026-09-28	1.0	2026-10-05T03:24:20.560641+00:00	1.0	2026-10-02T08:42:44.230839+00:00	1.0	2026-10-05T03:03:30.920152+00:00	1.0	2026-10-03T08:54:10.532994+00:00	1.0	2026-10-02T08:26:14.014074+00:00
NCT06983080	II	0	2026-09-28	0.0	2026-10-05T03:06:12.019282+00:00	1.0	2026-10-02T08:31:44.918482+00:00	1.0	2026-10-05T02:43:47.320014+00:00	1.0	2026-10-02T09:29:01.974998+00:00	1.0	2026-10-02T08:20:24.009080+00:00
NCT06984718	II	0	2026-09-28	1.0	2026-10-05T03:13:37.863190+00:00	0.0	2026-10-02T08:35:48.631847+00:00	1.0	2026-10-05T02:52:03.615588+00:00	1.0	2026-10-02T09:44:27.859800+00:00	0.0	2026-10-02T08:22:49.827979+00:00
NCT06986785	II	0	2026-09-28	1.0	2026-10-05T03:26:05.298584+00:00	1.0	2026-10-02T08:43:31.984667+00:00	1.0	2026-10-05T03:05:20.810154+00:00	1.0	2026-10-03T08:57:23.791564+00:00	0.0	2026-10-02T08:26:43.270481+00:00
NCT06987500	I	0	2026-09-28	1.0	2026-10-05T03:36:47.625009+00:00	0.0	2026-10-02T08:50:24.715526+00:00	1.0	2026-10-05T03:19:11.897620+00:00	1.0	2026-10-03T09:19:17.224645+00:00	0.0	2026-10-02T08:30:13.469212+00:00
NCT06987643	II	0	2026-09-28	0.0	2026-10-15T08:50:07.959274+00:00	0.0	2026-10-15T08:29:30.636841+00:00	0.0	2026-10-15T08:41:58.993314+00:00	1.0	2026-10-15T08:46:15.380118+00:00	0.0	2026-10-15T08:29:35.351482+00:00
NCT06988059	I	1	2026-09-28	1.0	2026-10-05T03:25:49.614612+00:00	1.0	2026-10-02T08:43:29.807239+00:00	1.0	2026-10-05T03:04:58.759018+00:00	1.0	2026-10-03T08:57:01.053084+00:00	1.0	2026-10-02T08:26:40.844300+00:00
NCT06988488	I	1	2026-09-28	1.0	2026-10-05T03:10:45.916858+00:00	1.0	2026-10-02T08:34:07.118385+00:00	1.0	2026-10-05T02:49:02.537040+00:00	1.0	2026-10-02T09:38:46.217700+00:00	1.0	2026-10-02T08:21:44.180802+00:00
NCT06988956	II	0	2026-09-28	0.0	2026-10-05T04:29:03.300529+00:00	0.0	2026-10-02T09:32:00.661247+00:00	1.0	2026-10-05T04:16:41.387039+00:00	1.0	2026-10-03T11:18:18.890491+00:00	0.0	2026-10-02T08:46:26.544827+00:00
NCT06989697	III	1	2026-09-28	0.0	2026-10-05T03:51:32.664928+00:00	0.0	2026-10-02T09:00:23.451625+00:00	0.0	2026-10-05T03:36:12.773874+00:00	0.0	2026-10-03T09:51:40.637091+00:00	0.0	2026-10-02T08:34:47.848398+00:00
NCT06989918	III	1	2026-09-28	1.0	2026-10-05T03:22:10.162665+00:00	1.0	2026-10-02T08:41:33.096471+00:00	1.0	2026-10-05T03:01:27.539548+00:00	1.0	2026-10-03T08:49:50.936825+00:00	1.0	2026-10-02T08:25:35.577044+00:00
NCT06990399	III	1	2026-09-28	1.0	2026-10-05T03:20:30.484830+00:00	1.0	2026-10-02T08:40:18.803529+00:00	1.0	2026-10-05T02:59:31.514495+00:00	1.0	2026-10-03T08:41:21.525178+00:00	1.0	2026-10-02T08:25:01.660839+00:00
NCT06991257	II	0	2026-09-28	0.0	2026-10-05T03:26:42.748685+00:00	0.0	2026-10-02T08:44:06.917922+00:00	0.0	2026-10-05T03:06:01.770801+00:00	0.0	2026-10-03T08:58:21.794270+00:00	0.0	2026-10-02T08:26:58.666863+00:00
NCT06992687	I	0	2026-09-28	1.0	2026-10-15T09:29:48.749914+00:00	1.0	2026-10-15T08:44:33.845491+00:00	0.0	2026-10-15T09:09:56.172311+00:00	1.0	2026-10-15T12:25:06.611100+00:00	0.0	2026-10-15T08:38:36.335977+00:00
NCT06992713	I	0	2026-09-28	1.0	2026-10-05T03:27:10.088358+00:00	1.0	2026-10-02T08:44:11.422116+00:00	1.0	2026-10-05T03:06:26.550338+00:00	1.0	2026-10-03T08:59:14.563103+00:00	1.0	2026-10-02T08:27:01.585164+00:00
NCT06993610	II	1	2026-09-28	1.0	2026-10-15T08:55:00.536764+00:00	1.0	2026-10-15T08:30:45.283145+00:00	1.0	2026-10-15T08:45:34.167034+00:00	1.0	2026-10-15T08:55:11.731991+00:00	0.0	2026-10-15T08:30:43.549880+00:00
NCT06993844	I	0	2026-09-28	1.0	2026-10-05T03:28:11.334675+00:00	1.0	2026-10-02T08:44:54.511783+00:00	1.0	2026-10-05T03:07:44.917440+00:00	1.0	2026-10-03T09:01:09.278952+00:00	1.0	2026-10-02T08:27:22.252782+00:00
NCT06993870	I	0	2026-09-28	1.0	2026-10-05T03:27:27.220020+00:00	1.0	2026-10-02T08:44:24.062493+00:00	0.0	2026-10-05T03:06:51.297597+00:00	1.0	2026-10-03T14:12:23.471151+00:00	0.0	2026-10-02T08:27:08.390732+00:00
NCT06994195	III	1	2026-09-28	1.0	2026-10-05T03:19:30.145728+00:00	1.0	2026-10-02T08:39:26.104339+00:00	1.0	2026-10-05T02:58:15.313818+00:00	1.0	2026-10-03T08:38:12.695764+00:00	1.0	2026-10-02T08:24:45.221187+00:00
NCT06994338	II	0	2026-09-28	1.0	2026-10-15T08:40:04.505506+00:00	1.0	2026-10-15T08:27:03.052491+00:00	1.0	2026-10-15T08:33:38.223734+00:00	1.0	2026-10-15T08:33:22.272013+00:00	1.0	2026-10-15T08:27:07.640485+00:00
NCT06994676	I	0	2026-09-28	1.0	2026-10-05T03:22:40.371254+00:00	1.0	2026-10-02T08:41:55.908709+00:00	1.0	2026-10-05T03:01:48.781577+00:00	1.0	2026-10-03T15:11:24.326922+00:00	1.0	2026-10-02T08:25:45.788821+00:00
NCT06995326	I	1	2026-09-28	1.0	2026-10-15T08:52:10.024801+00:00	1.0	2026-10-15T08:29:59.547568+00:00	1.0	2026-10-15T08:43:46.295987+00:00	1.0	2026-10-15T08:49:37.024512+00:00	1.0	2026-10-15T08:30:09.203302+00:00
NCT06995482	I	0	2026-09-28	1.0	2026-10-15T08:44:50.947523+00:00	1.0	2026-10-15T08:28:07.994213+00:00	1.0	2026-10-15T08:37:37.935220+00:00	1.0	2026-10-15T08:40:42.999311+00:00	1.0	2026-10-15T08:28:19.570597+00:00
NCT06995651	I	0	2026-09-28	1.0	2026-10-05T03:08:55.302198+00:00	1.0	2026-10-02T08:33:09.113260+00:00	1.0	2026-10-05T02:47:13.984120+00:00	1.0	2026-10-02T09:35:13.437989+00:00	1.0	2026-10-02T08:21:07.831700+00:00
NCT06995820	I	0	2026-09-28	1.0	2026-10-15T08:52:10.934289+00:00	1.0	2026-10-15T09:42:49.279280+00:00	1.0	2026-10-15T08:43:49.154723+00:00	1.0	2026-10-15T08:49:57.673628+00:00	1.0	2026-10-15T08:30:09.646693+00:00
NCT06996080	III	1	2026-09-28	1.0	2026-10-05T03:23:09.433092+00:00	1.0	2026-10-02T08:42:05.339097+00:00	1.0	2026-10-05T03:02:21.999597+00:00	1.0	2026-10-03T08:51:42.809401+00:00	1.0	2026-10-02T08:25:53.414764+00:00
NCT06996561	II	1	2026-09-28	0.0	2026-10-05T03:15:26.579861+00:00	1.0	2026-10-02T08:36:51.215580+00:00	1.0	2026-10-05T02:53:59.668469+00:00	1.0	2026-10-02T09:47:34.744096+00:00	0.0	2026-10-02T08:23:22.334086+00:00
NCT06996912	II	1	2026-09-28	1.0	2026-10-15T08:54:41.653340+00:00	0.0	2026-10-15T08:30:35.640674+00:00	0.0	2026-10-15T08:45:11.030774+00:00	1.0	2026-10-15T12:18:14.954809+00:00	0.0	2026-10-15T08:30:35.148436+00:00
NCT06997094	I	0	2026-09-28	1.0	2026-10-05T02:54:44.924568+00:00	1.0	2026-10-02T08:26:31.398212+00:00	1.0	2026-10-05T02:31:03.676361+00:00	1.0	2026-10-02T08:56:13.249411+00:00	1.0	2026-10-02T08:16:47.769290+00:00
NCT06998108	III	1	2026-09-28	1.0	2026-10-15T10:40:29.045300+00:00	1.0	2026-10-15T09:15:33.925897+00:00	1.0	2026-10-15T10:09:11.613247+00:00	1.0	2026-10-15T11:24:57.905868+00:00	1.0	2026-10-15T09:01:27.633714+00:00
NCT06999031	I	1	2026-09-28	1.0	2026-10-05T04:11:11.491579+00:00	1.0	2026-10-02T09:15:25.212272+00:00	1.0	2026-10-05T03:56:08.150855+00:00	1.0	2026-10-03T10:32:39.276589+00:00	1.0	2026-10-02T08:40:46.227890+00:00
NCT07000123	III	0	2026-09-28	1.0	2026-10-15T08:54:04.488344+00:00	1.0	2026-10-15T08:30:24.755096+00:00	1.0	2026-10-15T08:44:52.127748+00:00	1.0	2026-10-15T08:51:46.527620+00:00	1.0	2026-10-15T08:30:29.771656+00:00
NCT07000136	III	1	2026-09-28	1.0	2026-10-15T08:51:40.307149+00:00	1.0	2026-10-15T08:29:52.852368+00:00	1.0	2026-10-15T08:43:26.661408+00:00	1.0	2026-10-15T08:49:12.932818+00:00	1.0	2026-10-15T08:29:56.325376+00:00
NCT07000955	I	1	2026-09-28	1.0	2026-10-15T08:51:29.511438+00:00	1.0	2026-10-15T08:29:51.243773+00:00	1.0	2026-10-15T08:43:03.858781+00:00	1.0	2026-10-15T08:48:40.791777+00:00	1.0	2026-10-15T08:29:55.066112+00:00
NCT07002034	II	1	2026-09-28	1.0	2026-10-05T03:20:35.415381+00:00	1.0	2026-10-02T08:40:23.357610+00:00	1.0	2026-10-05T02:59:33.479604+00:00	1.0	2026-10-03T08:41:29.504999+00:00	1.0	2026-10-02T08:25:03.997362+00:00
NCT07003568	I	1	2026-09-28	1.0	2026-10-05T03:31:15.626079+00:00	1.0	2026-10-02T08:46:42.482255+00:00	1.0	2026-10-05T03:11:30.171204+00:00	1.0	2026-10-03T09:07:27.347014+00:00	1.0	2026-10-02T08:28:22.915490+00:00
NCT07004296	I	0	2026-09-28	1.0	2026-10-05T03:30:24.007492+00:00	1.0	2026-10-02T08:46:20.260047+00:00	1.0	2026-10-05T03:10:38.029215+00:00	1.0	2026-10-03T14:14:11.783927+00:00	1.0	2026-10-02T08:28:05.586367+00:00
NCT07007988	I	0	2026-09-28	1.0	2026-10-05T03:35:36.343977+00:00	1.0	2026-10-02T08:49:27.606910+00:00	1.0	2026-10-05T03:17:32.392301+00:00	1.0	2026-10-03T14:16:58.721214+00:00	1.0	2026-10-02T08:29:50.002439+00:00
NCT07008703	I	1	2026-09-28	1.0	2026-10-15T09:48:46.862516+00:00	1.0	2026-10-15T08:55:43.710772+00:00	1.0	2026-10-15T09:25:32.482191+00:00	1.0	2026-10-15T12:29:13.296541+00:00	0.0	2026-10-15T08:44:44.470157+00:00
NCT07009002	I	1	2026-09-28	1.0	2026-10-05T03:26:34.289549+00:00	1.0	2026-10-02T08:44:00.614735+00:00	1.0	2026-10-05T03:05:42.608896+00:00	1.0	2026-10-03T08:57:58.100092+00:00	0.0	2026-10-02T08:26:57.053093+00:00
NCT07009171	II	0	2026-09-28	0.0	2026-10-05T03:21:01.980401+00:00	0.0	2026-10-02T08:40:47.033707+00:00	0.0	2026-10-05T02:59:42.327353+00:00	0.0	2026-10-03T08:45:31.409802+00:00	0.0	2026-10-02T08:25:16.113965+00:00
NCT07009860	II	0	2026-09-28	1.0	2026-10-05T03:27:31.899653+00:00	1.0	2026-10-02T08:44:27.554165+00:00	1.0	2026-10-05T03:07:00.446745+00:00	1.0	2026-10-03T08:59:49.234283+00:00	1.0	2026-10-02T08:27:11.615735+00:00
NCT07010523	I	1	2026-09-28	1.0	2026-10-05T04:06:03.812603+00:00	1.0	2026-10-02T09:10:50.833678+00:00	1.0	2026-10-05T03:50:53.659062+00:00	1.0	2026-10-03T10:20:50.018569+00:00	0.0	2026-10-02T08:39:07.862898+00:00
NCT07011043	I	0	2026-09-28	1.0	2026-10-05T03:23:56.272840+00:00	1.0	2026-10-02T08:42:36.011927+00:00	1.0	2026-10-05T03:03:03.526857+00:00	1.0	2026-10-03T08:53:25.174246+00:00	1.0	2026-10-02T08:26:05.476671+00:00
NCT07011186	I	1	2026-09-28	1.0	2026-10-05T04:27:14.937411+00:00	1.0	2026-10-02T09:30:46.216597+00:00	1.0	2026-10-05T04:14:49.252385+00:00	1.0	2026-10-03T11:14:18.146322+00:00	0.0	2026-10-02T08:45:53.473576+00:00
NCT07011524	II	1	2026-09-28	1.0	2026-10-05T03:18:47.265910+00:00	1.0	2026-10-02T08:38:54.912458+00:00	1.0	2026-10-05T02:57:21.480561+00:00	1.0	2026-10-03T08:36:15.232418+00:00	1.0	2026-10-02T08:24:29.974854+00:00
NCT07011576	II	0	2026-09-28	1.0	2026-10-05T03:12:11.514860+00:00	1.0	2026-10-02T08:34:47.542691+00:00	1.0	2026-10-05T02:50:20.781805+00:00	1.0	2026-10-03T14:07:39.465664+00:00	0.0	2026-10-02T08:22:11.563400+00:00
NCT07011706	II	0	2026-09-28	1.0	2026-10-15T08:53:33.091129+00:00	1.0	2026-10-15T08:30:18.342713+00:00	1.0	2026-10-15T08:44:45.895109+00:00	1.0	2026-10-15T08:51:10.889828+00:00	1.0	2026-10-15T08:30:24.874765+00:00
NCT07013201	II	1	2026-09-28	0.0	2026-10-05T03:29:04.405944+00:00	0.0	2026-10-02T08:45:26.137121+00:00	0.0	2026-10-05T03:09:07.500378+00:00	0.0	2026-10-03T09:03:01.237394+00:00	1.0	2026-10-02T08:27:38.450485+00:00
NCT07014137	II	0	2026-09-28	0.0	2026-10-15T08:42:59.621583+00:00	0.0	2026-10-15T08:27:44.236937+00:00	0.0	2026-10-15T08:36:31.188705+00:00	0.0	2026-10-15T08:38:30.137630+00:00	0.0	2026-10-15T08:27:59.218631+00:00
NCT07014449	I	0	2026-09-28	1.0	2026-10-15T09:23:34.760856+00:00	1.0	2026-10-15T08:42:10.898224+00:00	1.0	2026-10-15T09:04:41.294559+00:00	1.0	2026-10-15T09:26:31.261812+00:00	0.0	2026-10-15T08:37:01.121779+00:00
NCT07015268	III	1	2026-09-28	1.0	2026-10-15T08:58:17.867706+00:00	1.0	2026-10-15T08:31:33.002679+00:00	1.0	2026-10-15T08:47:35.807321+00:00	1.0	2026-10-15T08:58:03.514869+00:00	1.0	2026-10-15T08:31:30.861191+00:00
NCT07015749	I	1	2026-09-28	1.0	2026-10-15T08:50:09.649972+00:00	1.0	2026-10-15T08:29:32.203897+00:00	1.0	2026-10-15T08:42:04.400072+00:00	1.0	2026-10-15T08:46:53.971254+00:00	1.0	2026-10-15T08:29:35.951881+00:00
NCT07015762	I	1	2026-09-28	1.0	2026-10-15T08:48:17.744775+00:00	1.0	2026-10-15T08:29:01.082687+00:00	1.0	2026-10-15T08:40:38.697978+00:00	1.0	2026-10-15T08:44:27.220669+00:00	1.0	2026-10-15T08:29:09.659929+00:00
NCT07015905	III	0	2026-09-28	1.0	2026-10-05T03:25:54.069651+00:00	1.0	2026-10-02T08:43:30.306372+00:00	1.0	2026-10-05T03:05:01.313254+00:00	1.0	2026-10-03T08:57:14.512568+00:00	1.0	2026-10-02T08:26:40.904353+00:00
NCT07016724	II	0	2026-09-28	1.0	2026-10-05T04:13:29.690607+00:00	0.0	2026-10-03T08:46:18.401457+00:00	1.0	2026-10-05T03:58:56.774005+00:00	0.0	2026-10-03T14:39:30.206847+00:00	0.0	2026-10-02T08:41:23.471166+00:00
NCT07016750	III	1	2026-09-28	1.0	2026-10-15T08:50:13.208841+00:00	1.0	2026-10-15T08:29:35.557538+00:00	1.0	2026-10-15T08:42:05.638899+00:00	1.0	2026-10-15T08:46:57.639122+00:00	1.0	2026-10-15T08:29:36.502987+00:00
NCT07016802	I	1	2026-09-28	1.0	2026-10-05T03:28:14.108363+00:00	1.0	2026-10-02T08:44:57.204475+00:00	1.0	2026-10-05T03:07:56.017443+00:00	1.0	2026-10-03T14:12:57.561517+00:00	1.0	2026-10-02T08:27:24.497926+00:00
NCT07016997	I	0	2026-09-28	1.0	2026-10-05T05:11:09.369932+00:00	1.0	2026-10-02T09:51:45.846295+00:00	1.0	2026-10-05T05:06:08.867314+00:00	1.0	2026-10-03T13:04:29.205678+00:00	1.0	2026-10-02T09:01:10.542971+00:00
NCT07017725	I	1	2026-09-28	1.0	2026-10-05T03:51:06.601003+00:00	1.0	2026-10-02T09:00:01.444954+00:00	1.0	2026-10-05T03:35:42.956650+00:00	1.0	2026-10-03T09:51:13.534220+00:00	1.0	2026-10-02T08:34:45.293647+00:00
NCT07019090	II	1	2026-09-28	1.0	2026-10-05T03:25:15.208443+00:00	1.0	2026-10-02T08:43:13.301240+00:00	1.0	2026-10-05T03:04:43.127148+00:00	1.0	2026-10-03T14:11:28.691539+00:00	1.0	2026-10-02T08:26:30.313192+00:00
NCT07020156	I	1	2026-09-28	1.0	2026-10-15T08:59:43.829660+00:00	1.0	2026-10-15T08:31:50.133487+00:00	1.0	2026-10-15T08:48:28.149346+00:00	1.0	2026-10-15T09:00:38.038811+00:00	1.0	2026-10-15T08:31:55.530491+00:00
NCT07020377	I	1	2026-09-28	1.0	2026-10-15T11:12:00.190051+00:00	0.0	2026-10-15T08:57:23.181369+00:00	1.0	2026-10-15T09:30:33.111062+00:00	1.0	2026-10-15T10:08:45.503134+00:00	1.0	2026-10-15T08:46:30.039975+00:00
NCT07021066	I	0	2026-09-28	1.0	2026-10-05T03:20:39.055080+00:00	1.0	2026-10-02T08:40:35.415032+00:00	1.0	2026-10-05T02:59:36.448656+00:00	1.0	2026-10-03T08:42:48.411803+00:00	1.0	2026-10-02T08:25:07.023103+00:00
NCT07021677	II	1	2026-09-28	1.0	2026-10-15T10:11:33.808166+00:00	1.0	2026-10-15T09:04:05.747871+00:00	1.0	2026-10-15T09:42:10.179929+00:00	1.0	2026-10-15T12:33:42.810503+00:00	1.0	2026-10-15T08:51:03.292381+00:00
NCT07022002	II	1	2026-09-28	1.0	2026-10-05T02:54:11.999157+00:00	0.0	2026-10-02T08:26:12.371536+00:00	1.0	2026-10-05T02:30:20.053563+00:00	1.0	2026-10-02T08:55:16.101192+00:00	1.0	2026-10-02T08:16:40.261798+00:00
NCT07022197	I	1	2026-09-28	1.0	2026-10-05T03:37:11.592872+00:00	1.0	2026-10-02T08:50:35.378290+00:00	1.0	2026-10-05T03:19:30.989524+00:00	1.0	2026-10-03T09:20:24.672794+00:00	1.0	2026-10-02T08:30:21.388206+00:00
NCT07023627	II	0	2026-09-28	1.0	2026-10-05T03:05:42.927429+00:00	1.0	2026-10-02T08:31:27.816318+00:00	1.0	2026-10-05T02:43:06.547978+00:00	1.0	2026-10-02T09:28:21.305214+00:00	1.0	2026-10-02T08:20:14.353033+00:00
NCT07024173	III	1	2026-09-28	1.0	2026-10-05T05:28:40.228766+00:00	1.0	2026-10-02T08:41:30.551481+00:00	1.0	2026-10-05T03:01:17.309454+00:00	1.0	2026-10-03T08:49:49.134822+00:00	1.0	2026-10-02T08:25:35.467446+00:00
NCT07024212	II	1	2026-09-28	1.0	2026-10-15T09:04:37.194290+00:00	1.0	2026-10-15T08:33:16.683204+00:00	1.0	2026-10-15T08:51:45.255900+00:00	1.0	2026-10-15T09:05:09.035009+00:00	1.0	2026-10-15T08:32:59.960278+00:00
NCT07025018	I	1	2026-09-28	1.0	2026-10-05T03:24:09.146808+00:00	1.0	2026-10-02T08:42:38.302812+00:00	1.0	2026-10-05T03:03:21.605337+00:00	1.0	2026-10-03T14:11:06.034144+00:00	1.0	2026-10-02T08:26:11.972753+00:00
NCT07027072	II	0	2026-09-28	0.0	2026-10-05T03:56:14.400928+00:00	0.0	2026-10-02T09:03:40.154794+00:00	0.0	2026-10-05T03:40:53.510137+00:00	0.0	2026-10-03T14:28:45.327373+00:00	0.0	2026-10-02T08:36:15.416078+00:00
NCT07027488	I	0	2026-09-28	1.0	2026-10-05T03:19:06.905127+00:00	1.0	2026-10-02T08:39:14.234513+00:00	1.0	2026-10-05T02:57:53.793086+00:00	1.0	2026-10-03T14:09:46.468480+00:00	1.0	2026-10-02T08:24:41.775748+00:00
NCT07028073	I	0	2026-09-28	1.0	2026-10-05T03:32:10.920601+00:00	1.0	2026-10-02T08:47:17.086638+00:00	1.0	2026-10-05T03:12:23.564677+00:00	1.0	2026-10-03T09:09:20.930666+00:00	1.0	2026-10-02T08:28:38.211459+00:00
NCT07028268	II	1	2026-09-28	1.0	2026-10-05T03:25:55.885420+00:00	1.0	2026-10-02T08:43:30.860163+00:00	1.0	2026-10-05T03:05:06.679717+00:00	1.0	2026-10-03T08:57:18.435293+00:00	1.0	2026-10-02T08:26:42.089629+00:00
NCT07029009	II	0	2026-09-28	1.0	2026-10-05T03:32:59.038893+00:00	1.0	2026-10-02T08:47:56.342645+00:00	1.0	2026-10-05T03:13:17.777475+00:00	1.0	2026-10-03T14:15:34.594754+00:00	1.0	2026-10-02T08:28:54.891899+00:00
NCT07029399	I	0	2026-09-28	1.0	2026-10-05T03:40:37.661954+00:00	1.0	2026-10-02T08:52:17.824121+00:00	1.0	2026-10-05T03:23:32.063960+00:00	1.0	2026-10-03T14:19:44.675592+00:00	1.0	2026-10-02T08:31:21.421939+00:00
NCT07029711	III	1	2026-09-28	1.0	2026-10-15T08:47:07.717214+00:00	1.0	2026-10-15T08:28:35.146807+00:00	1.0	2026-10-15T08:39:09.337205+00:00	1.0	2026-10-15T08:43:05.062357+00:00	1.0	2026-10-15T08:28:51.212913+00:00
NCT07029932	I	1	2026-09-28	1.0	2026-10-15T08:39:17.316549+00:00	1.0	2026-10-15T08:26:53.083232+00:00	1.0	2026-10-15T08:33:06.697588+00:00	1.0	2026-10-15T12:16:40.637514+00:00	1.0	2026-10-15T08:26:57.109049+00:00
NCT07030504	I	1	2026-09-28	1.0	2026-10-15T10:26:16.416627+00:00	1.0	2026-10-15T09:09:58.160268+00:00	1.0	2026-10-15T09:55:35.930050+00:00	1.0	2026-10-15T10:51:47.911387+00:00	1.0	2026-10-15T08:55:50.323839+00:00
NCT07032285	II	0	2026-09-28	0.0	2026-10-05T03:49:54.239163+00:00	0.0	2026-10-02T08:58:59.117497+00:00	0.0	2026-10-05T03:34:14.295915+00:00	0.0	2026-10-03T09:47:59.299470+00:00	0.0	2026-10-02T08:34:16.443961+00:00
NCT07032298	I	1	2026-09-28	1.0	2026-10-15T08:47:57.434267+00:00	1.0	2026-10-15T08:28:55.305862+00:00	1.0	2026-10-15T08:40:30.713027+00:00	1.0	2026-10-15T12:48:48.133996+00:00	1.0	2026-10-15T08:29:02.479099+00:00
NCT07033026	II	0	2026-09-28	1.0	2026-10-05T03:25:44.631627+00:00	1.0	2026-10-02T08:43:22.866892+00:00	1.0	2026-10-05T03:04:57.975724+00:00	1.0	2026-10-03T08:56:45.419821+00:00	0.0	2026-10-02T08:26:39.879377+00:00
NCT07033481	II	0	2026-09-28	1.0	2026-10-05T03:11:07.831105+00:00	0.0	2026-10-02T08:34:17.961326+00:00	1.0	2026-10-05T02:49:14.723298+00:00	1.0	2026-10-02T09:39:46.962986+00:00	0.0	2026-10-02T08:21:49.638908+00:00
NCT07034183	I	1	2026-09-28	1.0	2026-10-15T08:50:17.256786+00:00	1.0	2026-10-15T08:29:36.795812+00:00	1.0	2026-10-15T08:42:07.381451+00:00	1.0	2026-10-15T08:47:05.197578+00:00	1.0	2026-10-15T08:29:37.977790+00:00
NCT07034391	II	1	2026-09-28	1.0	2026-10-05T03:32:35.203639+00:00	0.0	2026-10-02T08:47:24.793493+00:00	1.0	2026-10-05T03:13:00.969619+00:00	1.0	2026-10-03T09:10:52.968967+00:00	1.0	2026-10-02T08:28:51.734291+00:00
NCT07035041	II	1	2026-09-28	0.0	2026-10-05T03:31:24.396614+00:00	0.0	2026-10-02T08:46:54.602533+00:00	0.0	2026-10-05T03:11:52.691676+00:00	0.0	2026-10-03T14:15:03.007109+00:00	0.0	2026-10-02T08:28:31.513960+00:00
NCT07035093	III	1	2026-09-28	1.0	2026-10-05T03:30:19.115895+00:00	1.0	2026-10-02T08:46:15.791413+00:00	1.0	2026-10-05T03:10:21.080401+00:00	1.0	2026-10-03T09:05:34.635718+00:00	1.0	2026-10-02T08:28:03.046510+00:00
NCT07035249	I	0	2026-09-28	1.0	2026-10-05T03:00:21.649341+00:00	0.0	2026-10-02T08:28:48.783634+00:00	0.0	2026-10-05T02:36:56.264755+00:00	1.0	2026-10-03T14:02:44.417848+00:00	1.0	2026-10-02T08:18:27.806970+00:00
NCT07035652	I	1	2026-09-28	1.0	2026-10-05T03:21:13.641065+00:00	1.0	2026-10-02T08:40:59.776858+00:00	1.0	2026-10-05T03:00:09.786866+00:00	1.0	2026-10-03T08:46:12.828503+00:00	1.0	2026-10-02T08:25:19.470683+00:00
NCT07036159	II	1	2026-09-28	1.0	2026-10-05T03:18:53.017030+00:00	1.0	2026-10-02T08:39:07.416396+00:00	1.0	2026-10-05T02:57:34.402468+00:00	1.0	2026-10-03T08:36:21.027316+00:00	1.0	2026-10-02T08:24:31.470770+00:00
NCT07036523	II	0	2026-09-28	0.0	2026-10-05T03:05:29.127645+00:00	0.0	2026-10-02T08:31:23.962526+00:00	0.0	2026-10-05T02:42:59.319095+00:00	0.0	2026-10-02T09:28:02.312511+00:00	0.0	2026-10-02T08:20:08.950763+00:00
NCT07037771	III	0	2026-09-28	1.0	2026-10-05T03:27:13.014329+00:00	1.0	2026-10-02T08:44:19.053554+00:00	1.0	2026-10-05T03:06:44.157321+00:00	1.0	2026-10-03T08:59:23.350116+00:00	1.0	2026-10-02T08:27:06.819505+00:00
NCT07037875	III	1	2026-09-28	1.0	2026-10-15T08:41:58.564755+00:00	1.0	2026-10-15T08:27:27.061930+00:00	1.0	2026-10-15T08:35:18.854034+00:00	1.0	2026-10-15T08:36:47.247068+00:00	1.0	2026-10-15T08:27:33.381722+00:00
NCT07038005	I	0	2026-09-28	1.0	2026-10-05T03:20:29.984061+00:00	1.0	2026-10-02T08:40:15.242848+00:00	1.0	2026-10-05T02:59:06.432393+00:00	1.0	2026-10-03T08:41:12.091211+00:00	1.0	2026-10-02T08:25:00.880564+00:00
NCT07038356	III	0	2026-09-28	1.0	2026-10-15T08:35:53.223042+00:00	1.0	2026-10-15T08:25:50.264967+00:00	1.0	2026-10-15T08:30:31.989612+00:00	1.0	2026-10-15T12:16:23.242087+00:00	1.0	2026-10-15T08:25:53.052756+00:00
NCT07038720	I	1	2026-09-28	1.0	2026-10-15T08:56:52.225263+00:00	1.0	2026-10-15T08:31:10.663608+00:00	1.0	2026-10-15T08:46:48.470628+00:00	1.0	2026-10-15T08:56:10.463981+00:00	1.0	2026-10-15T08:31:07.666201+00:00
NCT07040137	III	1	2026-09-28	0.0	2026-10-05T03:25:07.741836+00:00	0.0	2026-10-02T08:43:06.487015+00:00	0.0	2026-10-05T03:04:21.906055+00:00	0.0	2026-10-03T08:56:08.194255+00:00	0.0	2026-10-02T08:26:27.021728+00:00
NCT07040592	II	0	2026-09-28	1.0	2026-10-05T02:56:09.453789+00:00	1.0	2026-10-02T08:26:59.329280+00:00	1.0	2026-10-05T02:32:34.723058+00:00	1.0	2026-10-02T08:59:16.347891+00:00	1.0	2026-10-02T08:17:14.668781+00:00
NCT07040930	I	1	2026-09-28	1.0	2026-10-15T08:47:03.509833+00:00	1.0	2026-10-15T08:28:33.571055+00:00	1.0	2026-10-15T08:39:08.801305+00:00	1.0	2026-10-15T12:16:41.454102+00:00	1.0	2026-10-15T08:28:51.070226+00:00
NCT07042126	III	1	2026-09-28	1.0	2026-10-05T03:21:02.845686+00:00	1.0	2026-10-02T08:40:52.092890+00:00	1.0	2026-10-05T02:59:51.387844+00:00	1.0	2026-10-03T08:45:56.133542+00:00	1.0	2026-10-02T08:25:17.880682+00:00
NCT07042516	II	0	2026-09-28	1.0	2026-10-05T03:17:49.068440+00:00	0.0	2026-10-02T08:38:21.274125+00:00	1.0	2026-10-05T02:56:18.512969+00:00	0.0	2026-10-02T09:53:40.390113+00:00	0.0	2026-10-02T08:24:10.642918+00:00
NCT07043322	II	1	2026-09-28	1.0	2026-10-05T03:24:50.315075+00:00	0.0	2026-10-02T08:42:59.146111+00:00	1.0	2026-10-05T03:04:11.382818+00:00	1.0	2026-10-03T08:55:30.963690+00:00	1.0	2026-10-02T08:26:20.765162+00:00
NCT07043894	II	0	2026-09-28	1.0	2026-10-15T11:11:24.626265+00:00	1.0	2026-10-15T08:25:35.378236+00:00	1.0	2026-10-15T08:29:47.564020+00:00	1.0	2026-10-15T08:26:57.538323+00:00	1.0	2026-10-15T08:25:41.668179+00:00
NCT07044050	I	1	2026-09-28	1.0	2026-10-05T03:27:59.387438+00:00	1.0	2026-10-02T08:44:53.003613+00:00	1.0	2026-10-05T03:07:42.051826+00:00	1.0	2026-10-03T14:12:43.149706+00:00	1.0	2026-10-02T08:27:21.914048+00:00
NCT07044349	II	0	2026-09-28	1.0	2026-10-05T03:13:57.005182+00:00	0.0	2026-10-02T08:35:54.098740+00:00	1.0	2026-10-05T02:52:17.951345+00:00	1.0	2026-10-03T14:08:14.591785+00:00	0.0	2026-10-02T08:22:50.729938+00:00
NCT07044908	I	1	2026-09-28	0.0	2026-10-05T03:20:53.543822+00:00	0.0	2026-10-02T08:40:42.434646+00:00	1.0	2026-10-05T02:59:38.758045+00:00	1.0	2026-10-03T08:43:47.935765+00:00	1.0	2026-10-02T08:25:07.200609+00:00
NCT07046806	I	1	2026-09-28	1.0	2026-10-15T09:04:54.494911+00:00	1.0	2026-10-15T08:33:29.813988+00:00	1.0	2026-10-15T08:52:00.319244+00:00	1.0	2026-10-15T09:05:24.379138+00:00	1.0	2026-10-15T08:33:06.291069+00:00
NCT07046819	II	0	2026-09-28	1.0	2026-10-15T08:32:31.551073+00:00	1.0	2026-10-15T08:25:12.756505+00:00	1.0	2026-10-15T08:27:52.586667+00:00	1.0	2026-10-15T08:25:16.182847+00:00	1.0	2026-10-15T08:25:14.261776+00:00
NCT07047014	III	1	2026-09-28	1.0	2026-10-05T03:20:56.337672+00:00	1.0	2026-10-02T08:40:45.759477+00:00	1.0	2026-10-05T02:59:40.515412+00:00	1.0	2026-10-03T08:44:47.878014+00:00	1.0	2026-10-02T08:25:09.417198+00:00
NCT07049575	I	1	2026-09-28	1.0	2026-10-05T03:07:28.467943+00:00	1.0	2026-10-02T08:32:18.561744+00:00	1.0	2026-10-05T02:45:23.744763+00:00	1.0	2026-10-02T09:31:53.873384+00:00	1.0	2026-10-02T08:20:42.130080+00:00
NCT07050056	II	1	2026-09-28	1.0	2026-10-05T03:19:40.594393+00:00	1.0	2026-10-02T08:39:47.185996+00:00	1.0	2026-10-05T02:58:23.423568+00:00	1.0	2026-10-03T08:38:44.347975+00:00	1.0	2026-10-02T08:24:47.337717+00:00
NCT07051486	II	1	2026-09-28	1.0	2026-10-15T08:47:47.807035+00:00	1.0	2026-10-15T08:28:45.884098+00:00	1.0	2026-10-15T08:39:54.157974+00:00	1.0	2026-10-15T08:44:00.225041+00:00	1.0	2026-10-15T08:28:57.310851+00:00
NCT07051564	I	1	2026-09-28	0.0	2026-10-05T03:33:21.586756+00:00	0.0	2026-10-02T08:48:09.974344+00:00	1.0	2026-10-05T03:13:57.001545+00:00	1.0	2026-10-03T09:12:57.986096+00:00	1.0	2026-10-02T08:29:10.204012+00:00
NCT07052032	I	0	2026-09-28	1.0	2026-10-15T08:50:54.245994+00:00	1.0	2026-10-15T08:29:44.987026+00:00	1.0	2026-10-15T08:42:46.413451+00:00	1.0	2026-10-15T08:47:47.495725+00:00	1.0	2026-10-15T08:29:47.747496+00:00
NCT07052383	I	1	2026-09-28	1.0	2026-10-05T03:06:43.860817+00:00	1.0	2026-10-02T08:32:04.108520+00:00	1.0	2026-10-05T02:44:27.499854+00:00	1.0	2026-10-03T15:11:10.368547+00:00	1.0	2026-10-02T08:20:31.630701+00:00
NCT07052929	I	1	2026-09-28	1.0	2026-10-05T03:00:56.457859+00:00	1.0	2026-10-02T08:29:01.437787+00:00	1.0	2026-10-05T02:37:29.012724+00:00	1.0	2026-10-02T09:11:09.181328+00:00	0.0	2026-10-02T08:18:36.807779+00:00
NCT07054034	II	1	2026-09-28	1.0	2026-10-15T08:56:01.416551+00:00	1.0	2026-10-15T08:30:57.245459+00:00	1.0	2026-10-15T08:46:06.112074+00:00	1.0	2026-10-15T12:18:09.223822+00:00	1.0	2026-10-15T08:31:00.951074+00:00
NCT07054190	II	0	2026-09-28	1.0	2026-10-05T03:14:05.275415+00:00	1.0	2026-10-02T08:36:00.054885+00:00	1.0	2026-10-05T02:52:37.509894+00:00	1.0	2026-10-02T09:44:56.091474+00:00	1.0	2026-10-02T08:22:56.793636+00:00
NCT07054567	II	1	2026-09-28	1.0	2026-10-05T03:16:59.542585+00:00	1.0	2026-10-02T08:37:37.227973+00:00	1.0	2026-10-05T02:55:34.170996+00:00	1.0	2026-10-02T09:52:00.767243+00:00	0.0	2026-10-02T08:23:56.183622+00:00
NCT07056777	I	1	2026-09-28	1.0	2026-10-05T03:40:40.121527+00:00	1.0	2026-10-02T08:52:18.078753+00:00	0.0	2026-10-05T03:23:32.682903+00:00	1.0	2026-10-03T09:26:44.673145+00:00	0.0	2026-10-02T08:31:22.371463+00:00
NCT07057596	II	1	2026-09-28	0.0	2026-10-05T03:22:24.942368+00:00	0.0	2026-10-02T08:41:47.618029+00:00	0.0	2026-10-05T03:01:41.879869+00:00	0.0	2026-10-03T08:50:32.751803+00:00	0.0	2026-10-02T08:25:42.988729+00:00
NCT07058779	I	1	2026-09-28	1.0	2026-10-05T03:23:15.327685+00:00	1.0	2026-10-02T08:42:17.912735+00:00	1.0	2026-10-05T03:02:28.271299+00:00	1.0	2026-10-03T08:52:00.792752+00:00	1.0	2026-10-02T08:25:55.334944+00:00
NCT07059312	I	1	2026-09-28	1.0	2026-10-15T08:45:05.495170+00:00	1.0	2026-10-15T08:28:09.191894+00:00	1.0	2026-10-15T08:37:44.221691+00:00	1.0	2026-10-15T08:40:59.880736+00:00	1.0	2026-10-15T08:28:22.476750+00:00
NCT07060456	III	1	2026-09-28	1.0	2026-10-05T03:21:33.881448+00:00	1.0	2026-10-02T08:41:16.582257+00:00	1.0	2026-10-05T03:00:29.680656+00:00	1.0	2026-10-03T08:47:52.747352+00:00	1.0	2026-10-02T08:25:24.110039+00:00
NCT07061938	I	1	2026-09-28	1.0	2026-10-05T02:57:51.310736+00:00	1.0	2026-10-02T08:27:52.635459+00:00	1.0	2026-10-05T02:34:45.163418+00:00	1.0	2026-10-02T09:02:34.547352+00:00	1.0	2026-10-02T08:17:49.283567+00:00
NCT07061964	II	1	2026-09-28	1.0	2026-10-05T03:03:57.428623+00:00	1.0	2026-10-02T08:30:35.607624+00:00	1.0	2026-10-05T02:41:01.393342+00:00	1.0	2026-10-02T09:24:47.332803+00:00	1.0	2026-10-02T08:19:38.343758+00:00
NCT07062627	II	1	2026-09-28	1.0	2026-10-05T03:05:48.134077+00:00	1.0	2026-10-02T08:31:36.180691+00:00	1.0	2026-10-05T02:43:27.635502+00:00	1.0	2026-10-02T09:28:25.907406+00:00	1.0	2026-10-02T08:20:15.011435+00:00
NCT07063199	II	1	2026-09-28	1.0	2026-10-15T08:46:22.731750+00:00	1.0	2026-10-15T08:28:29.992964+00:00	1.0	2026-10-15T08:39:04.285288+00:00	1.0	2026-10-15T12:16:47.754243+00:00	1.0	2026-10-15T08:28:38.991742+00:00
NCT07063225	II	0	2026-09-28	1.0	2026-10-15T08:46:45.325111+00:00	1.0	2026-10-15T08:28:31.614604+00:00	1.0	2026-10-15T08:39:04.636144+00:00	1.0	2026-10-15T12:16:43.690658+00:00	1.0	2026-10-15T08:28:41.424775+00:00
NCT07063407	I	1	2026-09-28	1.0	2026-10-05T03:11:29.264092+00:00	1.0	2026-10-02T08:34:33.501004+00:00	1.0	2026-10-05T02:49:39.265270+00:00	1.0	2026-10-02T09:40:14.894458+00:00	1.0	2026-10-02T08:21:58.823920+00:00
NCT07064486	III	1	2026-09-28	1.0	2026-10-15T08:48:57.924449+00:00	1.0	2026-10-15T08:29:07.836507+00:00	1.0	2026-10-15T08:40:44.439727+00:00	1.0	2026-10-15T08:44:40.526463+00:00	1.0	2026-10-15T08:29:14.377468+00:00
NCT07064525	II	1	2026-09-28	0.0	2026-10-15T11:11:24.629293+00:00	1.0	2026-10-15T08:40:14.888517+00:00	1.0	2026-10-15T09:00:37.938522+00:00	1.0	2026-10-15T09:18:13.928128+00:00	1.0	2026-10-15T08:35:52.949298+00:00
NCT07065240	II	0	2026-09-28	0.0	2026-10-05T03:27:00.463156+00:00	0.0	2026-10-02T08:44:08.677910+00:00	1.0	2026-10-05T03:06:15.138355+00:00	0.0	2026-10-03T08:58:53.556183+00:00	0.0	2026-10-02T08:26:59.855251+00:00
NCT07065279	I	1	2026-09-28	1.0	2026-10-05T03:23:12.519912+00:00	1.0	2026-10-02T08:42:13.134541+00:00	1.0	2026-10-05T03:02:28.004411+00:00	1.0	2026-10-03T08:51:46.081586+00:00	0.0	2026-10-02T08:25:54.341096+00:00
NCT07065682	I	1	2026-09-28	0.0	2026-10-05T04:53:56.736395+00:00	0.0	2026-10-02T09:43:34.300890+00:00	0.0	2026-10-05T04:45:42.333317+00:00	1.0	2026-10-03T12:21:50.514864+00:00	1.0	2026-10-02T08:54:52.731862+00:00
NCT07070323	I	0	2026-09-28	1.0	2026-10-05T03:24:09.447362+00:00	1.0	2026-10-02T08:42:41.811522+00:00	1.0	2026-10-05T03:03:25.152277+00:00	1.0	2026-10-03T08:53:57.217510+00:00	1.0	2026-10-02T08:26:12.127805+00:00
NCT07070674	I	1	2026-09-28	1.0	2026-10-15T09:33:54.913995+00:00	1.0	2026-10-15T08:46:19.457068+00:00	1.0	2026-10-15T09:13:12.476744+00:00	1.0	2026-10-15T09:40:57.242825+00:00	1.0	2026-10-15T08:39:40.765011+00:00
NCT07072169	I	0	2026-09-28	1.0	2026-10-05T03:31:05.075017+00:00	1.0	2026-10-02T08:46:39.796864+00:00	1.0	2026-10-05T03:11:28.325640+00:00	1.0	2026-10-03T09:07:12.447876+00:00	1.0	2026-10-02T08:28:21.896154+00:00
NCT07072494	I	1	2026-09-28	1.0	2026-10-05T03:22:24.841051+00:00	1.0	2026-10-02T08:41:40.287727+00:00	1.0	2026-10-05T03:01:37.381362+00:00	1.0	2026-10-03T08:50:08.440160+00:00	1.0	2026-10-02T08:25:39.900217+00:00
NCT07073417	II	1	2026-09-28	1.0	2026-10-15T08:47:13.018287+00:00	1.0	2026-10-15T08:28:40.689244+00:00	1.0	2026-10-15T08:39:43.836856+00:00	1.0	2026-10-15T08:43:23.463107+00:00	1.0	2026-10-15T08:28:53.700573+00:00
NCT07073534	I	0	2026-09-28	0.0	2026-10-05T03:21:59.372234+00:00	0.0	2026-10-02T08:41:25.549632+00:00	1.0	2026-10-05T03:00:57.974929+00:00	1.0	2026-10-03T08:48:13.835938+00:00	0.0	2026-10-02T08:25:33.872231+00:00
NCT07073638	II	0	2026-09-28	1.0	2026-10-05T03:10:08.053919+00:00	1.0	2026-10-02T08:33:52.056507+00:00	1.0	2026-10-05T02:48:13.902937+00:00	1.0	2026-10-02T09:37:41.891053+00:00	0.0	2026-10-02T08:21:27.995190+00:00
NCT07076199	III	1	2026-09-28	1.0	2026-10-05T03:18:18.132301+00:00	1.0	2026-10-02T08:38:37.980154+00:00	1.0	2026-10-05T02:56:53.323906+00:00	1.0	2026-10-03T08:35:52.618380+00:00	1.0	2026-10-02T08:24:17.901082+00:00
NCT07076407	III	0	2026-09-28	0.0	2026-10-05T03:24:12.293447+00:00	1.0	2026-10-02T08:42:42.605075+00:00	0.0	2026-10-05T03:03:26.200112+00:00	0.0	2026-10-03T08:54:06.051157+00:00	0.0	2026-10-02T08:26:12.584923+00:00
NCT07076823	I	0	2026-09-28	1.0	2026-10-15T08:47:25.428907+00:00	0.0	2026-10-15T08:28:44.512735+00:00	1.0	2026-10-15T08:39:52.539486+00:00	1.0	2026-10-15T08:43:52.774853+00:00	0.0	2026-10-15T08:28:57.218476+00:00
NCT07079761	II	0	2026-09-28	0.0	2026-10-05T03:19:28.781888+00:00	0.0	2026-10-02T08:39:19.424110+00:00	1.0	2026-10-05T02:58:14.821227+00:00	0.0	2026-10-03T08:37:59.377178+00:00	0.0	2026-10-02T08:24:44.619951+00:00
NCT07080216	I	1	2026-09-28	1.0	2026-10-05T03:12:39.343697+00:00	1.0	2026-10-02T08:35:10.962719+00:00	1.0	2026-10-05T02:50:47.940406+00:00	1.0	2026-10-02T09:42:15.347316+00:00	0.0	2026-10-02T08:22:20.576181+00:00
NCT07080242	I	0	2026-09-28	1.0	2026-10-05T03:35:03.392696+00:00	1.0	2026-10-02T08:49:17.084495+00:00	1.0	2026-10-05T03:16:11.860471+00:00	1.0	2026-10-03T09:16:34.585272+00:00	1.0	2026-10-02T08:29:37.894938+00:00
NCT07080567	II	0	2026-09-28	0.0	2026-10-05T03:23:21.192290+00:00	0.0	2026-10-02T08:42:21.101222+00:00	0.0	2026-10-05T03:02:41.533587+00:00	0.0	2026-10-03T08:52:07.866977+00:00	0.0	2026-10-02T08:25:56.814131+00:00
NCT07081022	II	1	2026-09-28	1.0	2026-10-05T03:17:55.321994+00:00	1.0	2026-10-02T08:38:31.249634+00:00	1.0	2026-10-05T02:56:31.134861+00:00	1.0	2026-10-02T09:54:08.380112+00:00	1.0	2026-10-02T08:24:16.355968+00:00
NCT07081126	II	0	2026-09-28	1.0	2026-10-05T03:24:34.310624+00:00	1.0	2026-10-02T08:42:52.079104+00:00	0.0	2026-10-05T03:04:00.143142+00:00	1.0	2026-10-03T08:55:10.286468+00:00	1.0	2026-10-02T08:26:16.892006+00:00
NCT07081503	I	1	2026-09-28	1.0	2026-10-05T03:17:57.627092+00:00	1.0	2026-10-02T08:38:34.837094+00:00	1.0	2026-10-05T02:56:41.736600+00:00	1.0	2026-10-03T08:35:38.787753+00:00	1.0	2026-10-02T08:24:16.517827+00:00
NCT07081984	I	1	2026-09-28	1.0	2026-10-05T03:06:09.003699+00:00	1.0	2026-10-02T08:31:44.144755+00:00	1.0	2026-10-05T02:43:44.202738+00:00	1.0	2026-10-02T09:28:48.453179+00:00	0.0	2026-10-02T08:20:20.840068+00:00
NCT07082114	III	1	2026-09-28	1.0	2026-10-05T03:23:28.616057+00:00	1.0	2026-10-02T08:42:23.977924+00:00	1.0	2026-10-05T03:02:47.963712+00:00	1.0	2026-10-03T08:52:28.203860+00:00	1.0	2026-10-02T08:25:58.981389+00:00
NCT07082192	II	0	2026-09-28	0.0	2026-10-05T03:07:56.263332+00:00	0.0	2026-10-02T08:32:27.387976+00:00	0.0	2026-10-05T02:45:48.426969+00:00	0.0	2026-10-02T09:32:46.480266+00:00	0.0	2026-10-02T08:20:48.260843+00:00
NCT07082543	III	1	2026-09-28	0.0	2026-10-05T03:24:50.617977+00:00	0.0	2026-10-02T08:42:59.475386+00:00	1.0	2026-10-05T03:04:19.065549+00:00	0.0	2026-10-03T08:55:37.167089+00:00	0.0	2026-10-02T08:26:23.025769+00:00
NCT07082725	III	1	2026-09-28	0.0	2026-10-05T03:25:01.980259+00:00	0.0	2026-10-02T08:43:01.954035+00:00	1.0	2026-10-05T03:04:20.306661+00:00	0.0	2026-10-03T08:55:49.332683+00:00	1.0	2026-10-02T08:26:24.978941+00:00
NCT07082738	II	0	2026-09-28	1.0	2026-10-05T03:25:11.071241+00:00	0.0	2026-10-02T08:43:07.716450+00:00	1.0	2026-10-05T03:04:40.318123+00:00	0.0	2026-10-03T14:11:31.605243+00:00	0.0	2026-10-02T08:26:28.048097+00:00
NCT07082829	I	1	2026-09-28	1.0	2026-10-15T08:49:02.427582+00:00	1.0	2026-10-15T08:29:09.490799+00:00	1.0	2026-10-15T08:41:12.720729+00:00	1.0	2026-10-15T08:45:01.869042+00:00	1.0	2026-10-15T08:29:16.865376+00:00
NCT07083505	II	1	2026-09-28	0.0	2026-10-05T03:19:55.637725+00:00	1.0	2026-10-02T08:39:54.360342+00:00	0.0	2026-10-05T02:58:48.613424+00:00	0.0	2026-10-03T08:39:11.846465+00:00	0.0	2026-10-02T08:24:50.062040+00:00
NCT07083960	I	0	2026-09-28	1.0	2026-10-05T03:19:57.620005+00:00	1.0	2026-10-02T08:39:54.859918+00:00	1.0	2026-10-05T02:58:57.830181+00:00	1.0	2026-10-03T14:10:02.392766+00:00	1.0	2026-10-02T08:24:55.680183+00:00
NCT07085091	I	0	2026-09-28	1.0	2026-10-05T03:17:29.297772+00:00	1.0	2026-10-02T08:37:56.945418+00:00	1.0	2026-10-05T02:55:57.464091+00:00	1.0	2026-10-02T09:53:00.046452+00:00	1.0	2026-10-02T08:24:03.253931+00:00
NCT07085559	I	1	2026-09-28	1.0	2026-10-05T03:26:25.775290+00:00	1.0	2026-10-02T08:43:51.900120+00:00	1.0	2026-10-05T03:05:36.316696+00:00	1.0	2026-10-03T14:11:44.835723+00:00	1.0	2026-10-02T08:26:53.952878+00:00
NCT07085728	II	0	2026-09-28	1.0	2026-10-15T08:45:56.102778+00:00	1.0	2026-10-15T08:28:25.095458+00:00	1.0	2026-10-15T08:38:29.506391+00:00	0.0	2026-10-15T08:41:33.833863+00:00	1.0	2026-10-15T08:28:34.400709+00:00
NCT07086105	I	0	2026-09-28	1.0	2026-10-05T03:11:20.523669+00:00	1.0	2026-10-02T08:34:28.940940+00:00	1.0	2026-10-05T02:49:35.952195+00:00	1.0	2026-10-03T14:06:40.470029+00:00	1.0	2026-10-02T08:21:56.885847+00:00
NCT07086313	II	1	2026-09-28	1.0	2026-10-05T03:22:28.319606+00:00	1.0	2026-10-02T08:41:51.085586+00:00	1.0	2026-10-05T03:01:45.764127+00:00	1.0	2026-10-03T08:50:42.623889+00:00	1.0	2026-10-02T08:25:45.137563+00:00
NCT07086924	II	1	2026-09-28	1.0	2026-10-15T08:53:30.411301+00:00	0.0	2026-10-15T08:30:17.635795+00:00	1.0	2026-10-15T08:44:36.905384+00:00	1.0	2026-10-15T08:51:02.490856+00:00	1.0	2026-10-15T08:30:21.597131+00:00
NCT07087002	I	0	2026-09-28	1.0	2026-10-05T03:16:03.471715+00:00	1.0	2026-10-02T08:37:04.131028+00:00	1.0	2026-10-05T02:54:29.637916+00:00	1.0	2026-10-02T09:49:11.945890+00:00	1.0	2026-10-02T08:23:32.745063+00:00
NCT07087158	II	0	2026-09-28	0.0	2026-10-05T03:14:24.174639+00:00	0.0	2026-10-02T08:36:11.729305+00:00	0.0	2026-10-05T02:52:45.543768+00:00	0.0	2026-10-02T09:45:52.289650+00:00	0.0	2026-10-02T08:23:01.448057+00:00
NCT07087327	III	1	2026-09-28	1.0	2026-10-05T03:22:03.971923+00:00	1.0	2026-10-02T08:41:25.964316+00:00	1.0	2026-10-05T03:01:01.090031+00:00	1.0	2026-10-03T08:48:40.257163+00:00	1.0	2026-10-02T08:25:34.489994+00:00
NCT07089888	III	1	2026-09-28	1.0	2026-10-05T03:19:30.648769+00:00	1.0	2026-10-02T08:39:29.354271+00:00	1.0	2026-10-05T02:58:19.305354+00:00	1.0	2026-10-03T08:38:34.410672+00:00	1.0	2026-10-02T08:24:45.922664+00:00
NCT07090525	II	1	2026-09-28	1.0	2026-10-05T03:24:46.429879+00:00	1.0	2026-10-02T08:42:52.682674+00:00	1.0	2026-10-05T03:04:06.672065+00:00	1.0	2026-10-03T14:11:06.271196+00:00	1.0	2026-10-02T08:26:20.235576+00:00
NCT07092605	I	0	2026-09-28	0.0	2026-10-15T09:23:38.055450+00:00	0.0	2026-10-15T08:42:11.586573+00:00	0.0	2026-10-15T09:04:42.544900+00:00	0.0	2026-10-15T09:26:36.721696+00:00	1.0	2026-10-15T08:37:02.408976+00:00
NCT07093580	I	1	2026-09-28	1.0	2026-10-05T03:39:12.848766+00:00	1.0	2026-10-02T08:51:34.165808+00:00	1.0	2026-10-05T03:22:04.497000+00:00	1.0	2026-10-03T09:23:31.887358+00:00	1.0	2026-10-02T08:30:55.547083+00:00
NCT07094087	III	1	2026-09-28	1.0	2026-10-05T03:13:35.131365+00:00	1.0	2026-10-02T08:35:43.219724+00:00	1.0	2026-10-05T02:51:49.666867+00:00	1.0	2026-10-02T09:44:11.528915+00:00	1.0	2026-10-02T08:22:46.900822+00:00
NCT07095933	I	1	2026-09-28	0.0	2026-10-05T02:39:06.853888+00:00	0.0	2026-10-02T08:11:50.102533+00:00	0.0	2026-10-05T02:14:21.453099+00:00	1.0	2026-10-02T08:22:08.164129+00:00	1.0	2026-10-02T08:11:52.513664+00:00
NCT07096609	I	1	2026-09-28	1.0	2026-10-05T03:08:28.777912+00:00	1.0	2026-10-02T08:32:50.202709+00:00	1.0	2026-10-05T02:46:27.229979+00:00	1.0	2026-10-02T09:34:41.892630+00:00	1.0	2026-10-02T08:21:01.485161+00:00
NCT07096674	II	0	2026-09-28	1.0	2026-10-15T08:45:52.248878+00:00	1.0	2026-10-15T08:28:23.762766+00:00	1.0	2026-10-15T08:38:25.745950+00:00	1.0	2026-10-15T08:41:23.243546+00:00	1.0	2026-10-15T09:13:40.602556+00:00
NCT07096843	II	1	2026-09-28	1.0	2026-10-05T03:16:50.595880+00:00	1.0	2026-10-02T08:37:32.254112+00:00	1.0	2026-10-05T02:55:07.322621+00:00	1.0	2026-10-02T09:50:56.366817+00:00	1.0	2026-10-02T08:23:50.078711+00:00
NCT07096986	II	1	2026-09-28	0.0	2026-10-05T02:38:44.338826+00:00	0.0	2026-10-02T08:11:50.100289+00:00	0.0	2026-10-05T02:13:57.507055+00:00	0.0	2026-10-02T08:19:47.128712+00:00	0.0	2026-10-02T08:11:52.513127+00:00
NCT07097207	I	1	2026-09-28	1.0	2026-10-15T10:04:22.951736+00:00	1.0	2026-10-15T09:01:40.258942+00:00	1.0	2026-10-15T09:37:14.431661+00:00	1.0	2026-10-15T12:32:07.151859+00:00	1.0	2026-10-15T08:49:20.654741+00:00
NCT07098052	I	0	2026-09-28	1.0	2026-10-05T03:20:01.834416+00:00	1.0	2026-10-02T08:39:57.942819+00:00	1.0	2026-10-05T02:58:58.854818+00:00	1.0	2026-10-03T08:39:23.189303+00:00	0.0	2026-10-02T08:24:55.792519+00:00
NCT07098663	II	0	2026-09-28	1.0	2026-10-15T08:45:53.444383+00:00	1.0	2026-10-15T08:28:25.094851+00:00	1.0	2026-10-15T08:38:26.737449+00:00	1.0	2026-10-15T08:41:27.336710+00:00	1.0	2026-10-15T08:28:33.295884+00:00
NCT07099547	II	1	2026-09-28	0.0	2026-10-05T03:02:22.903658+00:00	0.0	2026-10-02T08:29:44.321750+00:00	1.0	2026-10-05T02:39:00.965962+00:00	1.0	2026-10-02T09:17:43.651872+00:00	0.0	2026-10-02T08:19:11.282998+00:00
NCT07100119	I	0	2026-09-28	1.0	2026-10-05T03:19:25.387824+00:00	1.0	2026-10-02T08:39:14.572853+00:00	1.0	2026-10-05T02:57:57.032445+00:00	1.0	2026-10-03T14:10:00.634691+00:00	1.0	2026-10-02T08:24:42.483655+00:00
NCT07101601	I	0	2026-09-28	1.0	2026-10-05T04:04:33.093947+00:00	1.0	2026-10-02T09:10:07.228304+00:00	1.0	2026-10-05T03:49:13.769853+00:00	1.0	2026-10-03T10:18:19.256445+00:00	1.0	2026-10-02T08:38:41.715225+00:00
NCT07101939	II	1	2026-09-28	1.0	2026-10-05T03:26:13.082151+00:00	1.0	2026-10-02T08:43:36.981409+00:00	1.0	2026-10-05T03:05:31.664689+00:00	0.0	2026-10-03T08:57:43.723264+00:00	1.0	2026-10-02T08:26:45.499386+00:00
NCT07102004	I	1	2026-09-28	1.0	2026-10-05T04:54:39.540725+00:00	1.0	2026-10-02T09:44:02.891818+00:00	1.0	2026-10-05T04:46:36.374083+00:00	1.0	2026-10-03T12:23:08.592184+00:00	1.0	2026-10-02T08:55:05.878638+00:00
NCT07102251	I	1	2026-09-28	1.0	2026-10-05T03:12:58.053292+00:00	1.0	2026-10-02T08:35:19.556861+00:00	1.0	2026-10-05T02:51:17.424708+00:00	1.0	2026-10-03T14:08:04.479266+00:00	1.0	2026-10-02T08:22:33.434432+00:00
NCT07102628	III	1	2026-09-28	1.0	2026-10-05T03:10:55.566140+00:00	1.0	2026-10-02T08:34:11.967282+00:00	1.0	2026-10-05T02:49:10.803461+00:00	1.0	2026-10-02T09:39:33.858646+00:00	1.0	2026-10-02T08:21:46.763735+00:00
NCT07103668	III	1	2026-09-28	1.0	2026-10-05T03:19:00.671131+00:00	1.0	2026-10-02T08:39:09.770920+00:00	1.0	2026-10-05T02:57:44.948990+00:00	1.0	2026-10-03T08:37:13.664454+00:00	1.0	2026-10-02T08:24:33.046540+00:00
NCT07104500	III	1	2026-09-28	1.0	2026-10-15T08:49:44.367874+00:00	1.0	2026-10-15T08:29:25.585918+00:00	1.0	2026-10-15T08:41:35.306991+00:00	1.0	2026-10-15T08:45:55.467648+00:00	1.0	2026-10-15T08:29:25.410646+00:00
NCT07105098	III	0	2026-09-28	1.0	2026-10-05T03:18:24.065211+00:00	1.0	2026-10-02T08:38:38.314033+00:00	1.0	2026-10-05T02:57:05.290526+00:00	1.0	2026-10-03T08:35:54.956018+00:00	1.0	2026-10-02T08:24:19.249915+00:00
NCT07105254	II	0	2026-09-28	1.0	2026-10-15T08:45:58.808472+00:00	1.0	2026-10-15T08:28:26.144377+00:00	1.0	2026-10-15T08:38:32.364613+00:00	1.0	2026-10-15T08:41:36.554180+00:00	1.0	2026-10-15T08:28:34.819833+00:00
NCT07105852	II	1	2026-09-28	1.0	2026-10-05T03:24:20.685407+00:00	0.0	2026-10-02T08:42:46.130175+00:00	1.0	2026-10-05T03:03:31.125359+00:00	1.0	2026-10-03T08:54:29.312811+00:00	0.0	2026-10-02T08:26:15.075096+00:00
NCT07106671	II	0	2026-09-28	1.0	2026-10-05T03:18:25.353023+00:00	1.0	2026-10-02T08:38:38.746313+00:00	1.0	2026-10-05T02:57:08.466349+00:00	1.0	2026-10-03T14:09:03.872821+00:00	1.0	2026-10-02T08:24:20.659533+00:00
NCT07106892	II	0	2026-09-28	1.0	2026-10-05T03:14:31.497781+00:00	0.0	2026-10-02T08:36:14.605316+00:00	1.0	2026-10-05T02:52:55.692609+00:00	0.0	2026-10-02T09:46:04.773803+00:00	0.0	2026-10-02T08:23:04.972098+00:00
NCT07107256	III	1	2026-09-28	1.0	2026-10-05T03:12:24.615716+00:00	1.0	2026-10-02T08:34:51.817483+00:00	1.0	2026-10-05T02:50:26.764796+00:00	1.0	2026-10-02T09:41:46.825015+00:00	1.0	2026-10-02T08:22:19.271711+00:00
NCT07108036	II	0	2026-09-28	1.0	2026-10-05T03:17:19.286381+00:00	1.0	2026-10-02T08:37:53.262969+00:00	1.0	2026-10-05T02:55:44.857109+00:00	1.0	2026-10-02T09:52:43.962160+00:00	1.0	2026-10-02T08:23:58.270771+00:00
NCT07108283	II	0	2026-09-28	0.0	2026-10-05T03:07:34.905915+00:00	0.0	2026-10-02T08:32:23.215450+00:00	1.0	2026-10-05T02:45:29.498478+00:00	1.0	2026-10-02T09:32:04.858378+00:00	1.0	2026-10-02T08:20:43.377044+00:00
NCT07108868	I	0	2026-09-28	1.0	2026-10-05T03:26:17.608762+00:00	1.0	2026-10-02T08:43:38.397013+00:00	1.0	2026-10-05T03:05:33.815552+00:00	1.0	2026-10-03T14:11:56.096673+00:00	1.0	2026-10-02T08:26:45.848641+00:00
NCT07108894	I	1	2026-09-28	1.0	2026-10-15T08:47:10.759873+00:00	1.0	2026-10-15T08:28:39.942717+00:00	1.0	2026-10-15T08:39:39.234346+00:00	1.0	2026-10-15T08:43:08.058491+00:00	1.0	2026-10-15T08:28:52.882010+00:00
NCT07109700	II	1	2026-09-28	1.0	2026-10-15T09:03:46.451062+00:00	1.0	2026-10-15T08:33:10.592550+00:00	1.0	2026-10-15T08:51:08.775545+00:00	1.0	2026-10-15T09:04:22.892998+00:00	1.0	2026-10-15T08:32:54.581315+00:00
NCT07111338	II	1	2026-09-28	1.0	2026-10-15T08:48:32.540976+00:00	0.0	2026-10-15T08:29:05.304298+00:00	1.0	2026-10-15T08:40:39.679020+00:00	1.0	2026-10-15T12:17:26.642974+00:00	1.0	2026-10-15T08:29:10.988801+00:00
NCT07111507	II	0	2026-09-28	1.0	2026-10-05T03:20:14.641608+00:00	0.0	2026-10-02T08:40:04.512134+00:00	1.0	2026-10-05T02:59:02.028642+00:00	0.0	2026-10-03T08:39:36.146192+00:00	1.0	2026-10-02T08:24:56.114777+00:00
NCT07111546	II	1	2026-09-28	1.0	2026-10-05T03:09:25.109867+00:00	1.0	2026-10-02T08:33:17.450349+00:00	1.0	2026-10-05T02:47:29.385778+00:00	1.0	2026-10-02T09:36:27.008053+00:00	0.0	2026-10-02T08:21:17.502760+00:00
NCT07112872	II	1	2026-09-28	1.0	2026-10-15T08:44:46.571383+00:00	1.0	2026-10-15T08:28:06.499291+00:00	1.0	2026-10-15T08:37:32.797774+00:00	1.0	2026-10-15T08:40:26.517040+00:00	1.0	2026-10-15T08:28:18.677758+00:00
NCT07114055	II	1	2026-09-28	0.0	2026-10-15T08:45:07.124158+00:00	0.0	2026-10-15T08:28:16.705849+00:00	0.0	2026-10-15T08:38:09.808154+00:00	1.0	2026-10-15T08:41:02.927204+00:00	1.0	2026-10-15T08:28:22.831874+00:00
NCT07114367	I	1	2026-09-28	1.0	2026-10-05T03:02:28.634893+00:00	1.0	2026-10-02T08:29:49.928483+00:00	1.0	2026-10-05T02:39:01.833827+00:00	1.0	2026-10-02T09:17:48.894997+00:00	1.0	2026-10-02T08:19:11.812670+00:00
NCT07114419	II	1	2026-09-28	1.0	2026-10-15T08:43:36.928599+00:00	1.0	2026-10-15T08:27:53.871869+00:00	1.0	2026-10-15T08:36:54.425398+00:00	1.0	2026-10-15T08:39:17.837441+00:00	1.0	2026-10-15T08:28:03.943898+00:00
NCT07116746	II	1	2026-09-28	1.0	2026-10-15T08:36:19.578724+00:00	1.0	2026-10-15T08:25:59.094110+00:00	1.0	2026-10-15T08:30:54.516146+00:00	1.0	2026-10-15T08:28:18.677548+00:00	1.0	2026-10-15T08:25:59.644048+00:00
NCT07116889	I	0	2026-09-28	1.0	2026-10-15T09:58:18.576359+00:00	1.0	2026-10-15T09:36:19.875890+00:00	1.0	2026-10-15T09:33:14.775597+00:00	1.0	2026-10-15T12:31:35.514197+00:00	1.0	2026-10-15T08:47:30.986466+00:00
NCT07117435	I	1	2026-09-28	1.0	2026-10-15T08:55:36.375213+00:00	1.0	2026-10-15T08:30:51.567474+00:00	1.0	2026-10-15T08:46:02.600127+00:00	1.0	2026-10-15T08:55:40.360183+00:00	0.0	2026-10-15T08:30:49.674373+00:00
NCT07117864	II	1	2026-09-28	1.0	2026-10-15T08:49:02.109515+00:00	1.0	2026-10-15T08:29:07.912232+00:00	1.0	2026-10-15T08:40:53.403820+00:00	1.0	2026-10-15T08:45:01.664754+00:00	1.0	2026-10-15T08:29:16.476905+00:00
NCT07117890	II	1	2026-09-28	1.0	2026-10-05T03:47:44.170014+00:00	1.0	2026-10-02T08:57:38.096039+00:00	1.0	2026-10-05T03:31:25.477038+00:00	1.0	2026-10-03T09:42:01.207138+00:00	1.0	2026-10-02T08:33:30.707201+00:00
NCT07118891	I	1	2026-09-28	1.0	2026-10-15T08:49:49.082487+00:00	1.0	2026-10-15T08:29:27.151517+00:00	1.0	2026-10-15T08:41:42.024223+00:00	1.0	2026-10-15T12:18:01.132221+00:00	1.0	2026-10-15T08:29:33.069920+00:00
NCT07119372	III	1	2026-09-28	1.0	2026-10-05T03:44:09.080490+00:00	1.0	2026-10-03T08:45:45.082131+00:00	1.0	2026-10-05T03:27:25.781080+00:00	1.0	2026-10-03T14:22:19.993481+00:00	1.0	2026-10-02T08:32:21.439180+00:00
NCT07120425	I	1	2026-09-28	1.0	2026-10-15T08:42:56.095469+00:00	1.0	2026-10-15T08:27:42.498757+00:00	1.0	2026-10-15T08:36:06.515214+00:00	1.0	2026-10-15T08:38:29.093076+00:00	1.0	2026-10-15T08:27:56.320917+00:00
NCT07121023	I	1	2026-09-28	1.0	2026-10-15T08:41:15.063157+00:00	1.0	2026-10-15T08:27:22.486712+00:00	1.0	2026-10-15T08:34:52.436389+00:00	1.0	2026-10-15T08:36:19.469370+00:00	1.0	2026-10-15T08:27:26.446609+00:00
NCT07121413	II	0	2026-09-28	1.0	2026-10-05T03:16:42.656226+00:00	1.0	2026-10-02T08:37:28.005363+00:00	1.0	2026-10-05T02:55:04.454202+00:00	1.0	2026-10-02T09:50:26.684377+00:00	1.0	2026-10-02T08:23:48.474444+00:00
NCT07122401	III	1	2026-09-28	1.0	2026-10-15T08:41:20.371783+00:00	1.0	2026-10-15T08:27:23.614152+00:00	1.0	2026-10-15T08:34:52.688925+00:00	1.0	2026-10-15T08:36:28.698966+00:00	1.0	2026-10-15T08:27:26.798895+00:00
NCT07122453	I	1	2026-09-28	1.0	2026-10-05T02:47:59.649348+00:00	1.0	2026-10-02T08:19:48.283955+00:00	1.0	2026-10-05T02:23:37.973687+00:00	1.0	2026-10-03T13:56:14.035297+00:00	1.0	2026-10-02T08:14:44.359861+00:00
NCT07123155	II	0	2026-09-28	0.0	2026-10-05T03:21:22.243241+00:00	0.0	2026-10-02T08:41:07.053620+00:00	1.0	2026-10-05T03:00:14.422188+00:00	1.0	2026-10-03T08:47:16.799271+00:00	1.0	2026-10-02T08:25:21.478516+00:00
NCT07123402	II	0	2026-09-28	1.0	2026-10-15T08:59:03.280479+00:00	1.0	2026-10-15T08:31:39.343122+00:00	1.0	2026-10-15T08:47:56.237337+00:00	1.0	2026-10-15T08:58:14.711687+00:00	1.0	2026-10-15T08:31:42.245343+00:00
NCT07123519	I	1	2026-09-28	1.0	2026-10-05T03:17:51.970884+00:00	1.0	2026-10-02T08:38:29.143270+00:00	1.0	2026-10-05T02:56:26.751657+00:00	1.0	2026-10-02T09:53:41.642438+00:00	1.0	2026-10-02T08:24:11.235094+00:00
NCT07123727	II	0	2026-09-28	1.0	2026-10-15T08:44:40.680191+00:00	1.0	2026-10-15T08:28:04.989012+00:00	1.0	2026-10-15T08:37:28.525207+00:00	1.0	2026-10-15T08:40:10.791842+00:00	1.0	2026-10-15T08:28:15.989031+00:00
NCT07127042	II	1	2026-09-28	0.0	2026-10-05T03:16:13.121889+00:00	1.0	2026-10-02T08:37:20.270947+00:00	1.0	2026-10-05T02:54:48.299857+00:00	1.0	2026-10-02T09:49:28.974763+00:00	0.0	2026-10-02T08:23:38.675380+00:00
NCT07128472	II	1	2026-09-28	1.0	2026-10-15T08:46:46.666128+00:00	1.0	2026-10-15T08:28:32.584075+00:00	0.0	2026-10-15T08:39:05.690990+00:00	1.0	2026-10-15T08:42:45.334087+00:00	1.0	2026-10-15T08:28:42.716037+00:00
NCT07128797	I	1	2026-09-28	1.0	2026-10-15T08:47:23.188095+00:00	1.0	2026-10-15T08:28:40.824019+00:00	1.0	2026-10-15T08:39:52.312875+00:00	1.0	2026-10-15T08:43:32.133216+00:00	1.0	2026-10-15T08:28:53.783232+00:00
NCT07128888	I	1	2026-09-28	1.0	2026-10-15T08:42:21.092962+00:00	1.0	2026-10-15T08:27:36.571533+00:00	1.0	2026-10-15T08:35:44.806248+00:00	1.0	2026-10-15T08:37:40.321305+00:00	1.0	2026-10-15T08:27:43.237271+00:00
NCT07128914	I	1	2026-09-28	1.0	2026-10-05T03:20:21.735314+00:00	1.0	2026-10-02T08:40:08.570160+00:00	1.0	2026-10-05T02:59:02.091919+00:00	1.0	2026-10-03T08:39:54.646762+00:00	1.0	2026-10-02T08:24:58.503783+00:00
NCT07129343	III	1	2026-09-28	1.0	2026-10-05T03:10:14.278680+00:00	1.0	2026-10-02T08:33:54.562433+00:00	1.0	2026-10-05T02:48:22.018839+00:00	1.0	2026-10-02T09:37:50.370272+00:00	1.0	2026-10-02T08:21:35.565671+00:00
NCT07129382	I	1	2026-09-28	1.0	2026-10-05T03:14:24.152251+00:00	1.0	2026-10-02T08:36:07.918221+00:00	1.0	2026-10-05T02:52:44.814967+00:00	1.0	2026-10-03T14:08:30.464656+00:00	1.0	2026-10-02T08:23:01.232913+00:00
NCT07130604	III	1	2026-09-28	1.0	2026-10-15T08:42:10.856676+00:00	1.0	2026-10-15T08:27:34.840981+00:00	1.0	2026-10-15T08:35:37.230515+00:00	1.0	2026-10-15T08:37:17.806721+00:00	1.0	2026-10-15T08:27:38.170346+00:00
NCT07131189	I	0	2026-09-28	1.0	2026-10-15T09:39:24.769911+00:00	1.0	2026-10-15T08:50:03.133303+00:00	1.0	2026-10-15T09:17:42.133963+00:00	1.0	2026-10-15T12:27:27.822792+00:00	1.0	2026-10-15T08:41:37.486772+00:00
NCT07131254	I	1	2026-09-28	1.0	2026-10-05T03:43:03.424688+00:00	1.0	2026-10-02T08:54:02.832464+00:00	1.0	2026-10-05T03:26:09.980158+00:00	1.0	2026-10-03T09:31:01.472355+00:00	1.0	2026-10-02T08:31:56.845090+00:00
NCT07134153	I	1	2026-09-28	0.0	2026-10-05T03:36:24.282094+00:00	0.0	2026-10-02T08:50:04.135531+00:00	0.0	2026-10-05T03:18:22.529115+00:00	1.0	2026-10-03T14:17:05.167785+00:00	0.0	2026-10-02T08:29:59.419474+00:00
NCT07135089	III	0	2026-09-28	1.0	2026-10-05T03:05:23.108773+00:00	1.0	2026-10-02T08:31:15.990278+00:00	1.0	2026-10-05T02:42:45.895390+00:00	0.0	2026-10-02T09:27:16.018335+00:00	1.0	2026-10-02T08:20:08.033021+00:00
NCT07135102	I	0	2026-09-28	1.0	2026-10-05T04:06:12.540460+00:00	1.0	2026-10-02T09:11:10.277190+00:00	1.0	2026-10-05T03:51:09.965382+00:00	1.0	2026-10-03T10:21:35.760008+00:00	1.0	2026-10-02T08:39:20.290547+00:00
NCT07135219	I	0	2026-09-28	1.0	2026-10-05T03:22:53.465287+00:00	1.0	2026-10-02T08:41:56.681385+00:00	1.0	2026-10-05T03:02:08.501403+00:00	1.0	2026-10-03T08:51:02.443639+00:00	1.0	2026-10-02T08:25:49.414163+00:00
NCT07136545	I	0	2026-09-28	1.0	2026-10-05T03:19:46.669112+00:00	1.0	2026-10-02T08:39:49.277733+00:00	1.0	2026-10-05T02:58:27.230534+00:00	1.0	2026-10-03T08:38:52.629608+00:00	0.0	2026-10-02T08:24:48.382526+00:00
NCT07136805	III	1	2026-09-28	1.0	2026-10-05T03:01:11.202367+00:00	1.0	2026-10-02T08:29:10.167246+00:00	1.0	2026-10-05T02:37:53.485601+00:00	1.0	2026-10-02T09:12:33.374747+00:00	1.0	2026-10-02T08:18:39.969821+00:00
NCT07137598	II	0	2026-09-28	0.0	2026-10-05T03:02:02.121042+00:00	0.0	2026-10-02T08:29:40.047215+00:00	0.0	2026-10-05T02:38:47.142730+00:00	0.0	2026-10-02T09:16:45.878745+00:00	1.0	2026-10-02T08:19:03.828361+00:00
NCT07138846	III	1	2026-09-28	0.0	2026-10-05T02:58:21.073942+00:00	1.0	2026-10-02T08:27:58.872078+00:00	0.0	2026-10-05T02:35:02.804529+00:00	1.0	2026-10-02T09:03:49.342369+00:00	0.0	2026-10-02T08:17:55.695846+00:00
NCT07139535	III	1	2026-09-28	1.0	2026-10-15T08:42:04.598330+00:00	1.0	2026-10-15T08:27:27.626679+00:00	1.0	2026-10-15T08:35:32.623157+00:00	1.0	2026-10-15T08:37:06.241732+00:00	1.0	2026-10-15T08:27:35.931410+00:00
NCT07139548	III	1	2026-09-28	1.0	2026-10-15T08:43:37.479917+00:00	1.0	2026-10-15T08:27:59.465758+00:00	1.0	2026-10-15T08:36:58.922609+00:00	1.0	2026-10-15T08:39:18.886116+00:00	1.0	2026-10-15T08:28:06.745607+00:00
NCT07140523	II	1	2026-09-28	1.0	2026-10-05T03:18:49.506140+00:00	1.0	2026-10-02T08:39:03.574397+00:00	1.0	2026-10-05T02:57:28.841674+00:00	1.0	2026-10-03T14:09:14.683365+00:00	1.0	2026-10-02T08:24:30.236667+00:00
NCT07140809	I	1	2026-09-28	1.0	2026-10-05T03:14:02.941951+00:00	1.0	2026-10-02T08:35:59.551845+00:00	1.0	2026-10-05T02:52:36.895180+00:00	1.0	2026-10-02T09:44:54.758615+00:00	1.0	2026-10-02T08:22:53.773830+00:00
NCT07141329	II	0	2026-09-28	1.0	2026-10-05T03:20:57.386298+00:00	1.0	2026-10-02T08:40:46.029540+00:00	1.0	2026-10-05T02:59:40.785056+00:00	1.0	2026-10-03T08:45:14.100581+00:00	1.0	2026-10-02T08:25:12.565020+00:00
NCT07142044	I	0	2026-09-28	1.0	2026-10-05T03:16:33.678926+00:00	1.0	2026-10-02T08:37:24.631136+00:00	1.0	2026-10-05T02:54:53.643193+00:00	1.0	2026-10-02T09:50:09.840105+00:00	1.0	2026-10-02T08:23:39.601712+00:00
NCT07142161	I	0	2026-09-28	1.0	2026-10-15T08:47:56.250184+00:00	1.0	2026-10-15T08:28:47.740304+00:00	0.0	2026-10-15T08:40:09.069534+00:00	1.0	2026-10-15T08:44:01.624401+00:00	0.0	2026-10-15T08:28:57.361148+00:00
NCT07142356	II	0	2026-09-28	1.0	2026-10-05T03:07:56.956278+00:00	1.0	2026-10-02T08:32:35.546573+00:00	1.0	2026-10-05T02:45:50.773672+00:00	1.0	2026-10-02T09:32:47.010058+00:00	1.0	2026-10-02T08:20:49.718937+00:00
NCT07142707	I	1	2026-09-28	1.0	2026-10-05T03:16:18.705407+00:00	1.0	2026-10-02T08:37:20.412587+00:00	1.0	2026-10-05T02:54:49.564763+00:00	1.0	2026-10-02T09:49:40.297367+00:00	1.0	2026-10-02T08:23:39.596759+00:00
NCT07143604	II	0	2026-09-28	1.0	2026-10-15T08:43:34.526818+00:00	1.0	2026-10-15T08:27:51.837602+00:00	1.0	2026-10-15T08:36:48.703897+00:00	1.0	2026-10-15T08:38:47.953664+00:00	1.0	2026-10-15T08:28:01.190506+00:00
NCT07144163	III	1	2026-09-28	1.0	2026-10-05T03:01:12.686195+00:00	1.0	2026-10-02T08:29:13.420513+00:00	1.0	2026-10-05T02:37:54.202839+00:00	1.0	2026-10-02T09:12:51.510304+00:00	1.0	2026-10-02T08:18:46.284286+00:00
NCT07145229	II	1	2026-09-28	0.0	2026-10-15T08:43:34.741037+00:00	0.0	2026-10-15T08:27:52.358030+00:00	1.0	2026-10-15T08:36:54.317391+00:00	1.0	2026-10-15T08:39:11.037686+00:00	1.0	2026-10-15T08:28:01.886316+00:00
NCT07147946	III	1	2026-09-28	1.0	2026-10-05T03:19:00.992715+00:00	1.0	2026-10-02T08:39:11.004498+00:00	1.0	2026-10-05T02:57:51.249725+00:00	1.0	2026-10-03T14:09:22.874108+00:00	1.0	2026-10-02T08:24:33.885518+00:00
NCT07148557	I	1	2026-09-28	1.0	2026-10-15T08:40:19.704931+00:00	1.0	2026-10-15T08:27:05.727170+00:00	1.0	2026-10-15T08:34:03.922723+00:00	1.0	2026-10-15T08:34:58.511129+00:00	1.0	2026-10-15T08:27:17.475747+00:00
NCT07150013	I	1	2026-09-28	1.0	2026-10-05T02:49:11.049252+00:00	1.0	2026-10-02T08:20:55.768903+00:00	1.0	2026-10-05T02:24:50.715408+00:00	0.0	2026-10-02T08:43:28.954635+00:00	1.0	2026-10-02T08:15:05.131010+00:00
NCT07150026	I	0	2026-09-28	1.0	2026-10-05T02:49:14.798802+00:00	1.0	2026-10-02T08:21:16.228321+00:00	1.0	2026-10-05T02:24:53.771657+00:00	1.0	2026-10-02T08:43:36.202966+00:00	0.0	2026-10-02T08:15:07.186487+00:00
NCT07150104	I	0	2026-09-28
NCT07150663	III	1	2026-09-28	1.0	2026-10-05T03:17:17.499969+00:00	1.0	2026-10-02T08:37:50.796168+00:00	1.0	2026-10-05T02:55:41.775193+00:00	1.0	2026-10-02T09:52:22.465161+00:00	1.0	2026-10-02T08:23:58.129647+00:00
NCT07150806	I	0	2026-09-28	1.0	2026-10-05T03:05:55.408671+00:00	1.0	2026-10-02T08:31:36.915846+00:00	1.0	2026-10-05T02:43:33.042826+00:00	1.0	2026-10-02T09:28:36.010386+00:00	1.0	2026-10-02T08:20:16.903816+00:00
NCT07150962	I	1	2026-09-28	1.0	2026-10-15T08:39:10.882410+00:00	1.0	2026-10-15T08:26:51.873640+00:00	1.0	2026-10-15T08:33:01.090607+00:00	1.0	2026-10-15T08:31:55.767186+00:00	1.0	2026-10-15T08:26:56.213348+00:00
NCT07150975	III	1	2026-09-28	1.0	2026-10-05T03:12:47.678752+00:00	1.0	2026-10-02T08:35:14.078508+00:00	1.0	2026-10-05T02:50:50.501408+00:00	1.0	2026-10-03T14:08:00.433501+00:00	1.0	2026-10-02T08:22:22.711395+00:00
NCT07150988	II	1	2026-09-28	1.0	2026-10-05T03:13:27.114873+00:00	1.0	2026-10-02T08:35:30.807659+00:00	1.0	2026-10-05T02:51:35.259335+00:00	1.0	2026-10-02T09:43:47.934089+00:00	1.0	2026-10-02T08:22:39.836319+00:00
NCT07151040	I	0	2026-09-28	1.0	2026-10-05T03:16:54.397727+00:00	1.0	2026-10-02T08:37:35.924185+00:00	1.0	2026-10-05T02:55:18.381997+00:00	1.0	2026-10-02T09:51:39.041193+00:00	0.0	2026-10-02T08:23:51.336024+00:00
NCT07151690	II	1	2026-09-28	1.0	2026-10-05T03:14:41.463640+00:00	1.0	2026-10-02T08:36:22.063463+00:00	1.0	2026-10-05T02:53:19.358321+00:00	1.0	2026-10-02T09:46:25.752302+00:00	1.0	2026-10-02T08:23:10.892696+00:00
NCT07151937	II	0	2026-09-28	1.0	2026-10-05T03:07:01.461156+00:00	1.0	2026-10-02T08:32:05.129937+00:00	1.0	2026-10-05T02:44:46.268579+00:00	0.0	2026-10-02T09:30:54.813480+00:00	1.0	2026-10-02T08:20:36.382827+00:00
NCT07152405	III	1	2026-09-28	1.0	2026-10-05T03:12:30.742408+00:00	1.0	2026-10-02T08:34:59.935075+00:00	1.0	2026-10-05T02:50:43.922872+00:00	1.0	2026-10-02T09:41:57.191217+00:00	1.0	2026-10-02T08:22:20.480356+00:00
NCT07152444	I	1	2026-09-28	1.0	2026-10-15T08:42:46.754103+00:00	1.0	2026-10-15T08:27:37.911612+00:00	1.0	2026-10-15T08:36:03.335553+00:00	1.0	2026-10-15T08:37:52.176053+00:00	1.0	2026-10-15T08:27:54.828017+00:00
NCT07153172	I	0	2026-09-28	1.0	2026-10-05T03:19:01.129572+00:00	1.0	2026-10-02T08:39:12.817282+00:00	1.0	2026-10-05T02:57:51.695237+00:00	1.0	2026-10-03T08:37:40.519301+00:00	1.0	2026-10-02T08:24:34.617667+00:00
NCT07153887	II	0	2026-09-28	1.0	2026-10-05T03:16:38.127849+00:00	1.0	2026-10-02T08:37:25.647293+00:00	1.0	2026-10-05T02:55:03.228090+00:00	0.0	2026-10-03T08:35:38.786710+00:00	1.0	2026-10-02T08:23:41.355339+00:00
NCT07154342	III	1	2026-09-28	1.0	2026-10-15T08:45:14.247331+00:00	1.0	2026-10-15T08:28:17.097582+00:00	1.0	2026-10-15T08:38:13.153476+00:00	1.0	2026-10-15T08:41:09.350810+00:00	1.0	2026-10-15T08:28:23.616387+00:00
NCT07156045	I	1	2026-09-28	1.0	2026-10-05T03:15:06.734750+00:00	1.0	2026-10-02T08:36:42.359548+00:00	1.0	2026-10-05T02:53:43.251544+00:00	1.0	2026-10-02T09:47:04.845199+00:00	1.0	2026-10-02T08:23:16.191602+00:00
NCT07156500	III	1	2026-09-28	1.0	2026-10-05T03:12:47.732185+00:00	1.0	2026-10-02T08:35:14.116148+00:00	1.0	2026-10-05T02:50:59.103414+00:00	1.0	2026-10-02T09:42:24.049189+00:00	1.0	2026-10-02T08:22:25.252098+00:00
NCT07156539	III	1	2026-09-28	1.0	2026-10-05T03:14:13.275268+00:00	1.0	2026-10-02T08:36:03.839612+00:00	1.0	2026-10-05T02:52:40.582371+00:00	1.0	2026-10-02T09:45:04.813934+00:00	1.0	2026-10-02T08:22:57.363815+00:00
NCT07157787	II	0	2026-09-28	0.0	2026-10-05T03:12:59.780840+00:00	0.0	2026-10-02T08:35:19.568097+00:00	1.0	2026-10-05T02:51:18.283839+00:00	0.0	2026-10-02T09:43:13.120714+00:00	1.0	2026-10-02T08:22:33.957042+00:00
NCT07158918	I	0	2026-09-28	1.0	2026-10-05T03:18:54.977833+00:00	0.0	2026-10-02T08:39:07.507478+00:00	1.0	2026-10-05T02:57:43.863612+00:00	1.0	2026-10-03T08:36:38.431344+00:00	0.0	2026-10-02T08:24:31.994779+00:00
NCT07159204	II	0	2026-09-28	0.0	2026-10-15T10:26:47.645357+00:00	1.0	2026-10-15T09:10:15.151851+00:00	1.0	2026-10-15T09:56:16.529435+00:00	1.0	2026-10-15T10:52:26.220265+00:00	0.0	2026-10-15T08:56:01.855517+00:00
NCT07161037	II	0	2026-09-28	1.0	2026-10-05T03:11:40.727140+00:00	0.0	2026-10-02T08:34:41.310112+00:00	1.0	2026-10-05T02:49:52.542277+00:00	1.0	2026-10-03T14:07:31.598542+00:00	1.0	2026-10-02T08:22:01.492778+00:00
NCT07161336	II	1	2026-09-28	1.0	2026-10-15T08:47:07.956032+00:00	0.0	2026-10-15T08:28:36.997254+00:00	0.0	2026-10-15T08:39:25.335155+00:00	1.0	2026-10-15T12:16:57.301835+00:00	0.0	2026-10-15T08:28:52.462533+00:00
NCT07161700	II	0	2026-09-28	1.0	2026-10-05T03:14:50.602661+00:00	1.0	2026-10-02T08:36:24.395291+00:00	1.0	2026-10-05T02:53:19.568052+00:00	1.0	2026-10-03T14:08:38.707398+00:00	1.0	2026-10-02T08:23:10.895997+00:00
NCT07161999	II	0	2026-09-28	0.0	2026-10-05T03:11:10.073225+00:00	0.0	2026-10-02T08:34:20.036621+00:00	0.0	2026-10-05T02:49:17.031518+00:00	0.0	2026-10-02T09:39:52.021370+00:00	0.0	2026-10-02T08:21:54.106391+00:00
NCT07163182	I	0	2026-09-28	1.0	2026-10-15T08:42:27.399670+00:00	1.0	2026-10-15T08:27:36.705012+00:00	1.0	2026-10-15T08:35:59.651878+00:00	1.0	2026-10-15T08:37:45.035835+00:00	1.0	2026-10-15T08:27:46.078577+00:00
NCT07164443	III	0	2026-09-28	0.0	2026-10-05T03:14:54.126351+00:00	1.0	2026-10-02T08:36:36.924237+00:00	1.0	2026-10-05T02:53:19.664244+00:00	1.0	2026-10-02T09:46:35.724190+00:00	0.0	2026-10-02T08:23:11.916506+00:00
NCT07166211	II	1	2026-09-28	1.0	2026-10-05T03:03:36.685489+00:00	0.0	2026-10-02T08:30:20.281021+00:00	1.0	2026-10-05T02:40:25.386279+00:00	1.0	2026-10-02T09:23:33.985634+00:00	1.0	2026-10-02T08:19:30.146802+00:00
NCT07169019	I	1	2026-09-28	0.0	2026-10-05T03:19:48.758483+00:00	0.0	2026-10-02T08:39:50.211063+00:00	0.0	2026-10-05T02:58:48.105477+00:00	1.0	2026-10-03T08:39:07.434453+00:00	1.0	2026-10-02T08:24:49.474188+00:00
NCT07169214	I	1	2026-09-28	1.0	2026-10-15T09:24:14.029397+00:00	1.0	2026-10-15T08:42:23.769680+00:00	1.0	2026-10-15T09:05:17.601409+00:00	1.0	2026-10-15T09:26:55.589595+00:00	1.0	2026-10-15T08:37:10.314817+00:00
NCT07169552	II	1	2026-09-28	1.0	2026-10-05T03:01:35.053793+00:00	1.0	2026-10-02T08:29:21.816454+00:00	1.0	2026-10-05T02:38:17.342295+00:00	1.0	2026-10-02T09:15:31.719184+00:00	0.0	2026-10-02T08:18:54.982264+00:00
NCT07169851	II	0	2026-09-28	0.0	2026-10-05T03:03:11.206835+00:00	1.0	2026-10-02T08:30:14.093162+00:00	1.0	2026-10-05T02:40:09.270045+00:00	0.0	2026-10-02T09:22:46.696462+00:00	0.0	2026-10-02T08:19:27.164656+00:00
NCT07169942	II	1	2026-09-28	1.0	2026-10-15T08:45:27.696122+00:00	1.0	2026-10-15T08:28:18.643320+00:00	1.0	2026-10-15T08:38:21.261647+00:00	1.0	2026-10-15T08:41:16.009668+00:00	1.0	2026-10-15T08:28:24.075004+00:00
NCT07169994	I	0	2026-09-28	1.0	2026-10-05T03:14:55.728365+00:00	0.0	2026-10-02T08:36:37.132328+00:00	1.0	2026-10-05T02:53:23.103606+00:00	1.0	2026-10-02T09:46:54.596651+00:00	0.0	2026-10-02T08:23:14.054969+00:00
NCT07170293	II	0	2026-09-28	0.0	2026-10-05T02:38:44.338236+00:00	0.0	2026-10-02T08:11:50.099656+00:00	0.0	2026-10-05T02:13:57.506345+00:00	1.0	2026-10-02T08:19:47.128118+00:00	1.0	2026-10-02T08:11:52.512855+00:00
NCT07170319	I	1	2026-09-28	1.0	2026-10-15T08:41:23.377323+00:00	1.0	2026-10-15T08:27:25.016736+00:00	1.0	2026-10-15T08:34:56.740698+00:00	1.0	2026-10-15T08:36:45.475321+00:00	1.0	2026-10-15T08:27:30.624364+00:00
NCT07171606	II	1	2026-09-28	1.0	2026-10-05T03:08:38.156847+00:00	1.0	2026-10-02T08:32:59.198317+00:00	1.0	2026-10-05T02:46:37.952847+00:00	1.0	2026-10-02T09:34:58.421775+00:00	0.0	2026-10-02T08:21:05.993507+00:00
NCT07172347	II	1	2026-09-28	1.0	2026-10-15T08:38:07.940751+00:00	1.0	2026-10-15T08:26:28.258664+00:00	1.0	2026-10-15T08:32:17.879369+00:00	1.0	2026-10-15T08:30:22.576361+00:00	0.0	2026-10-15T08:26:33.421523+00:00
NCT07172360	III	1	2026-09-28	1.0	2026-10-05T02:58:33.121935+00:00	1.0	2026-10-02T08:28:11.140872+00:00	1.0	2026-10-05T02:35:31.532495+00:00	1.0	2026-10-02T09:04:36.692496+00:00	1.0	2026-10-02T08:18:04.435618+00:00
NCT07172802	I	0	2026-09-28	0.0	2026-10-05T03:36:02.270982+00:00	0.0	2026-10-02T08:50:00.076216+00:00	1.0	2026-10-05T03:17:55.842485+00:00	1.0	2026-10-03T09:17:57.340948+00:00	1.0	2026-10-02T08:29:51.764393+00:00
NCT07173595	I	0	2026-09-28	1.0	2026-10-05T03:01:54.765538+00:00	1.0	2026-10-02T08:29:35.949379+00:00	1.0	2026-10-05T02:38:27.943469+00:00	1.0	2026-10-02T09:16:27.285060+00:00	0.0	2026-10-02T08:19:01.781389+00:00
NCT07174843	I	1	2026-09-28	1.0	2026-10-05T03:13:28.058969+00:00	1.0	2026-10-02T08:35:31.334256+00:00	1.0	2026-10-05T02:51:41.808363+00:00	1.0	2026-10-02T09:43:57.075125+00:00	1.0	2026-10-02T08:22:39.901986+00:00
NCT07175233	II	1	2026-09-28	1.0	2026-10-05T03:06:17.112503+00:00	1.0	2026-10-02T08:31:49.888695+00:00	1.0	2026-10-05T02:43:51.382315+00:00	1.0	2026-10-02T09:29:26.735195+00:00	0.0	2026-10-02T08:20:24.725318+00:00
NCT07175441	II	0	2026-09-28	0.0	2026-10-05T02:45:48.752793+00:00	0.0	2026-10-02T08:17:17.635612+00:00	0.0	2026-10-05T02:21:09.139379+00:00	0.0	2026-10-03T13:55:46.538167+00:00	0.0	2026-10-02T08:14:04.371724+00:00
NCT07175662	II	1	2026-09-28	1.0	2026-10-05T03:02:14.923737+00:00	0.0	2026-10-02T08:29:41.697852+00:00	0.0	2026-10-05T02:38:57.801067+00:00	1.0	2026-10-03T14:03:04.588818+00:00	1.0	2026-10-02T08:19:07.454211+00:00
NCT07176702	II	0	2026-09-28	1.0	2026-10-15T08:40:51.757859+00:00	1.0	2026-10-15T08:27:16.692339+00:00	0.0	2026-10-15T08:34:42.139346+00:00	0.0	2026-10-15T08:35:43.166886+00:00	0.0	2026-10-15T08:27:23.075688+00:00
NCT07176923	I	1	2026-09-28	1.0	2026-10-05T03:10:02.829946+00:00	1.0	2026-10-02T08:33:44.092040+00:00	1.0	2026-10-05T02:47:59.748882+00:00	1.0	2026-10-03T14:07:07.607646+00:00	1.0	2026-10-02T08:21:25.174521+00:00
NCT07177859	III	1	2026-09-28	1.0	2026-10-05T03:08:32.895098+00:00	1.0	2026-10-02T08:32:50.204012+00:00	1.0	2026-10-05T02:46:30.082250+00:00	1.0	2026-10-02T09:34:50.739702+00:00	1.0	2026-10-02T08:21:04.439689+00:00
NCT07177911	I	1	2026-09-28	1.0	2026-10-05T03:10:20.557350+00:00	1.0	2026-10-02T08:33:56.579018+00:00	1.0	2026-10-05T02:48:37.686337+00:00	1.0	2026-10-03T14:06:10.725818+00:00	1.0	2026-10-02T08:21:39.747839+00:00
NCT07178795	III	0	2026-09-28	1.0	2026-10-05T03:12:05.123625+00:00	1.0	2026-10-02T08:34:44.349725+00:00	1.0	2026-10-05T02:50:17.835890+00:00	1.0	2026-10-02T09:41:20.305742+00:00	1.0	2026-10-02T08:22:10.358239+00:00
NCT07179055	II	0	2026-09-28	1.0	2026-10-15T08:42:52.384336+00:00	1.0	2026-10-15T08:27:42.497977+00:00	0.0	2026-10-15T08:36:04.150293+00:00	0.0	2026-10-15T08:38:01.306975+00:00	0.0	2026-10-15T08:27:55.321999+00:00
NCT07179770	I	0	2026-09-28	1.0	2026-10-05T03:13:37.259664+00:00	0.0	2026-10-02T08:35:48.175235+00:00	1.0	2026-10-05T02:51:59.890269+00:00	1.0	2026-10-02T09:44:18.968148+00:00	1.0	2026-10-02T08:22:48.201853+00:00
NCT07180511	III	1	2026-09-28	1.0	2026-10-05T03:43:03.079011+00:00	1.0	2026-10-02T08:54:02.298141+00:00	1.0	2026-10-05T03:26:04.165613+00:00	1.0	2026-10-03T09:30:49.516047+00:00	1.0	2026-10-02T08:31:56.108830+00:00
NCT07181135	III	1	2026-09-28	1.0	2026-10-05T02:49:30.864087+00:00	1.0	2026-10-02T08:21:30.787868+00:00	1.0	2026-10-05T02:25:02.815864+00:00	1.0	2026-10-02T08:44:33.649765+00:00	1.0	2026-10-02T08:15:12.099072+00:00
NCT07181369	I	1	2026-09-28	1.0	2026-10-05T03:15:48.230579+00:00	1.0	2026-10-02T08:37:01.900958+00:00	1.0	2026-10-05T02:54:16.718116+00:00	1.0	2026-10-02T09:48:41.061647+00:00	1.0	2026-10-02T08:23:27.510550+00:00
NCT07181473	I	0	2026-09-28	1.0	2026-10-05T03:16:53.082038+00:00	1.0	2026-10-02T08:37:34.630251+00:00	1.0	2026-10-05T02:55:09.166802+00:00	1.0	2026-10-03T08:35:38.787074+00:00	0.0	2026-10-02T08:23:51.166029+00:00
NCT07181681	I	0	2026-09-28	1.0	2026-10-05T03:06:18.906876+00:00	1.0	2026-10-02T08:31:50.291515+00:00	1.0	2026-10-05T02:44:11.427253+00:00	1.0	2026-10-02T09:29:41.422409+00:00	1.0	2026-10-02T08:20:25.505988+00:00
NCT07182552	I	1	2026-09-28	1.0	2026-10-15T08:49:08.278227+00:00	1.0	2026-10-15T08:29:14.428689+00:00	1.0	2026-10-15T08:41:18.425509+00:00	1.0	2026-10-15T08:45:23.578659+00:00	1.0	2026-10-15T08:29:20.056092+00:00
NCT07184502	I	1	2026-09-28	1.0	2026-10-05T03:09:43.989470+00:00	1.0	2026-10-02T08:33:34.311099+00:00	1.0	2026-10-05T02:47:44.861271+00:00	1.0	2026-10-03T14:05:28.394592+00:00	1.0	2026-10-02T08:21:24.742942+00:00
NCT07187908	II	1	2026-09-28	1.0	2026-10-05T03:51:47.114176+00:00	1.0	2026-10-02T09:00:29.419223+00:00	1.0	2026-10-05T03:36:22.823460+00:00	1.0	2026-10-03T09:52:17.488660+00:00	1.0	2026-10-02T08:34:54.106222+00:00
NCT07187973	I	0	2026-09-28	1.0	2026-10-05T03:11:15.080751+00:00	1.0	2026-10-02T08:34:20.776446+00:00	1.0	2026-10-05T02:49:17.341676+00:00	1.0	2026-10-02T09:39:57.771478+00:00	1.0	2026-10-02T08:21:54.532979+00:00
NCT07188103	II	1	2026-09-28	1.0	2026-10-05T03:24:49.688059+00:00	0.0	2026-10-02T08:42:58.235128+00:00	1.0	2026-10-05T03:04:07.158742+00:00	1.0	2026-10-03T08:55:25.223724+00:00	1.0	2026-10-02T08:26:20.365299+00:00
NCT07188441	II	1	2026-09-28	1.0	2026-10-05T04:14:10.629960+00:00	1.0	2026-10-02T09:18:22.142304+00:00	1.0	2026-10-05T03:59:34.403429+00:00	1.0	2026-10-03T10:39:25.274293+00:00	1.0	2026-10-02T08:41:34.962700+00:00
NCT07188610	II	1	2026-09-28	1.0	2026-10-05T03:12:30.431409+00:00	1.0	2026-10-02T08:34:56.273391+00:00	1.0	2026-10-05T02:50:43.026062+00:00	1.0	2026-10-03T14:07:45.093752+00:00	1.0	2026-10-02T08:22:19.583512+00:00
NCT07189871	I	0	2026-09-28	1.0	2026-10-05T02:51:17.215633+00:00	0.0	2026-10-02T08:22:56.782833+00:00	1.0	2026-10-05T02:26:57.953701+00:00	1.0	2026-10-02T08:47:46.925303+00:00	1.0	2026-10-02T08:15:41.987920+00:00
NCT07190716	I	1	2026-09-28	1.0	2026-10-15T08:39:17.318258+00:00	1.0	2026-10-15T08:26:53.910942+00:00	1.0	2026-10-15T08:33:22.710626+00:00	1.0	2026-10-15T08:32:19.266566+00:00	1.0	2026-10-15T08:27:03.892505+00:00
NCT07191353	II	0	2026-09-28	0.0	2026-10-05T03:09:19.380697+00:00	0.0	2026-10-02T08:33:15.402189+00:00	0.0	2026-10-05T02:47:19.759832+00:00	0.0	2026-10-02T09:36:15.151087+00:00	1.0	2026-10-02T08:21:16.877540+00:00
NCT07191483	II	0	2026-09-28	0.0	2026-10-05T03:16:12.074436+00:00	0.0	2026-10-02T08:37:13.389687+00:00	1.0	2026-10-05T02:54:46.637885+00:00	0.0	2026-10-02T09:49:21.466737+00:00	0.0	2026-10-02T08:23:38.057264+00:00
NCT07191821	II	0	2026-09-28	0.0	2026-10-05T03:18:32.814185+00:00	0.0	2026-10-02T08:38:49.035265+00:00	0.0	2026-10-05T02:57:11.871764+00:00	0.0	2026-10-03T08:36:01.712128+00:00	0.0	2026-10-02T08:24:22.673946+00:00
NCT07191899	I	1	2026-09-28	1.0	2026-10-05T03:28:28.297960+00:00	0.0	2026-10-02T08:45:06.094465+00:00	1.0	2026-10-05T03:08:30.079848+00:00	0.0	2026-10-03T09:01:52.133543+00:00	1.0	2026-10-02T08:27:32.683210+00:00
NCT07192263	III	1	2026-09-28	1.0	2026-10-15T08:42:04.646357+00:00	1.0	2026-10-15T08:27:28.217184+00:00	1.0	2026-10-15T08:35:33.338714+00:00	1.0	2026-10-15T08:37:11.263054+00:00	1.0	2026-10-15T08:27:37.007671+00:00
NCT07193459	III	1	2026-09-28	1.0	2026-10-05T03:21:43.156843+00:00	1.0	2026-10-02T08:41:22.516251+00:00	1.0	2026-10-05T03:00:38.799775+00:00	1.0	2026-10-03T08:48:05.548370+00:00	1.0	2026-10-02T08:25:30.085433+00:00
NCT07193615	I	1	2026-09-28	1.0	2026-10-15T08:50:30.286764+00:00	1.0	2026-10-15T08:29:41.178034+00:00	1.0	2026-10-15T08:42:22.659464+00:00	1.0	2026-10-15T08:47:29.328768+00:00	1.0	2026-10-15T08:29:42.690755+00:00
NCT07193810	I	1	2026-09-28	1.0	2026-10-05T03:12:53.465121+00:00	1.0	2026-10-02T08:35:15.407864+00:00	1.0	2026-10-05T02:51:02.722140+00:00	1.0	2026-10-02T09:42:30.864077+00:00	1.0	2026-10-02T08:22:29.297806+00:00
NCT07194382	II	1	2026-09-28	0.0	2026-10-05T02:49:43.861823+00:00	0.0	2026-10-02T08:21:52.300086+00:00	1.0	2026-10-05T02:25:26.886578+00:00	0.0	2026-10-02T08:44:54.839149+00:00	1.0	2026-10-02T08:15:18.082998+00:00
NCT07198139	I	1	2026-09-28	0.0	2026-10-05T02:51:52.284175+00:00	0.0	2026-10-02T08:23:57.504995+00:00	1.0	2026-10-05T02:27:51.162720+00:00	0.0	2026-10-03T15:19:40.034937+00:00	1.0	2026-10-02T08:15:55.717753+00:00
NCT07198386	II	1	2026-09-28	1.0	2026-10-15T08:41:06.562269+00:00	1.0	2026-10-15T08:27:16.970491+00:00	1.0	2026-10-15T08:34:51.247673+00:00	1.0	2026-10-15T08:36:12.238528+00:00	1.0	2026-10-15T08:27:23.843636+00:00
NCT07199270	I	1	2026-09-28	1.0	2026-10-05T03:13:33.595544+00:00	1.0	2026-10-02T08:35:32.926525+00:00	1.0	2026-10-05T02:51:45.449401+00:00	1.0	2026-10-02T09:44:03.257516+00:00	1.0	2026-10-02T08:22:44.255489+00:00
NCT07201051	II	0	2026-09-28	0.0	2026-10-05T03:08:22.788534+00:00	0.0	2026-10-02T08:32:46.793233+00:00	0.0	2026-10-05T02:46:26.260337+00:00	0.0	2026-10-02T09:34:40.265798+00:00	0.0	2026-10-02T08:20:59.052289+00:00
NCT07201467	I	1	2026-09-28	1.0	2026-10-05T03:16:55.034104+00:00	1.0	2026-10-02T08:37:36.262207+00:00	1.0	2026-10-05T02:55:24.500345+00:00	1.0	2026-10-02T09:51:50.336523+00:00	1.0	2026-10-02T08:23:52.905364+00:00
NCT07201688	III	1	2026-09-28	1.0	2026-10-05T03:03:06.804524+00:00	1.0	2026-10-02T08:30:13.793879+00:00	1.0	2026-10-05T02:40:05.848446+00:00	1.0	2026-10-02T09:22:03.753205+00:00	1.0	2026-10-02T08:19:24.659439+00:00
NCT07202364	II	1	2026-09-28	1.0	2026-10-05T03:19:33.286079+00:00	0.0	2026-10-02T08:39:39.841535+00:00	1.0	2026-10-05T02:58:22.194702+00:00	1.0	2026-10-03T08:38:36.135705+00:00	0.0	2026-10-02T08:24:46.872422+00:00
NCT07204574	I	0	2026-09-28	1.0	2026-10-15T08:55:30.596059+00:00	1.0	2026-10-15T08:30:48.760010+00:00	1.0	2026-10-15T08:45:53.235854+00:00	1.0	2026-10-15T08:55:32.493553+00:00	1.0	2026-10-15T08:30:46.709862+00:00
NCT07204639	II	0	2026-09-28	0.0	2026-10-15T08:40:35.110796+00:00	0.0	2026-10-15T08:27:09.090940+00:00	0.0	2026-10-15T08:34:04.091173+00:00	1.0	2026-10-15T08:35:17.977218+00:00	1.0	2026-10-15T08:27:20.175734+00:00
NCT07205159	I	0	2026-09-28	1.0	2026-10-05T03:08:47.938965+00:00	1.0	2026-10-02T08:33:01.251495+00:00	1.0	2026-10-05T02:46:46.684960+00:00	1.0	2026-10-02T09:35:08.255463+00:00	1.0	2026-10-02T08:21:06.518924+00:00
NCT07205328	II	1	2026-09-28	1.0	2026-10-15T08:40:49.403868+00:00	1.0	2026-10-15T08:27:13.005565+00:00	1.0	2026-10-15T08:34:21.781944+00:00	1.0	2026-10-15T08:35:30.364975+00:00	0.0	2026-10-15T08:27:22.540458+00:00
NCT07205900	II	1	2026-09-28	1.0	2026-10-15T08:36:26.190824+00:00	1.0	2026-10-15T08:26:00.293039+00:00	1.0	2026-10-15T08:31:01.211109+00:00	1.0	2026-10-15T08:28:49.795943+00:00	1.0	2026-10-15T08:26:05.354976+00:00
NCT07207954	I	0	2026-09-28	1.0	2026-10-05T03:10:46.577201+00:00	1.0	2026-10-02T08:34:09.807657+00:00	1.0	2026-10-05T02:49:07.680045+00:00	1.0	2026-10-02T09:38:47.636923+00:00	1.0	2026-10-02T08:21:44.416646+00:00
NCT07208058	III	1	2026-09-28	1.0	2026-10-05T03:04:27.689873+00:00	1.0	2026-10-02T08:30:48.360602+00:00	1.0	2026-10-05T02:41:33.135987+00:00	1.0	2026-10-03T14:03:45.109602+00:00	1.0	2026-10-02T08:19:46.427073+00:00
NCT07208591	III	1	2026-09-28	0.0	2026-10-05T03:08:22.439408+00:00	0.0	2026-10-02T08:32:46.403002+00:00	1.0	2026-10-05T02:46:20.253060+00:00	0.0	2026-10-02T09:34:00.206080+00:00	0.0	2026-10-02T08:20:56.981164+00:00
NCT07209462	II	0	2026-09-28	1.0	2026-10-05T03:04:27.540121+00:00	1.0	2026-10-02T08:30:46.695143+00:00	1.0	2026-10-05T02:41:25.774818+00:00	1.0	2026-10-02T09:25:26.598999+00:00	1.0	2026-10-02T08:19:45.709761+00:00
NCT07210463	III	0	2026-09-28	1.0	2026-10-05T03:11:16.511147+00:00	1.0	2026-10-02T08:34:21.802125+00:00	1.0	2026-10-05T02:49:30.630789+00:00	1.0	2026-10-03T14:06:55.660006+00:00	1.0	2026-10-02T08:21:55.259917+00:00
NCT07211542	II	1	2026-09-28	0.0	2026-10-05T03:06:36.085763+00:00	0.0	2026-10-02T08:31:57.884896+00:00	0.0	2026-10-05T02:44:18.516034+00:00	0.0	2026-10-02T09:30:10.980718+00:00	0.0	2026-10-02T08:20:28.796877+00:00
NCT07213570	II	0	2026-09-28	0.0	2026-10-05T03:09:34.760325+00:00	0.0	2026-10-02T08:33:20.821046+00:00	0.0	2026-10-05T02:47:36.915593+00:00	0.0	2026-10-02T09:36:41.205743+00:00	0.0	2026-10-02T08:21:20.227941+00:00
NCT07213778	III	0	2026-09-28	1.0	2026-10-05T03:04:12.471456+00:00	1.0	2026-10-02T08:30:41.446319+00:00	1.0	2026-10-05T02:41:08.269005+00:00	1.0	2026-10-02T09:25:06.534967+00:00	1.0	2026-10-02T08:19:42.248666+00:00
NCT07215390	II	0	2026-09-28	0.0	2026-10-05T03:29:05.565221+00:00	0.0	2026-10-02T08:45:26.471239+00:00	1.0	2026-10-05T03:09:07.667287+00:00	0.0	2026-10-03T09:03:12.864305+00:00	0.0	2026-10-02T08:27:44.845402+00:00
NCT07215637	I	0	2026-09-28	1.0	2026-10-05T03:09:37.910364+00:00	1.0	2026-10-02T08:33:30.885958+00:00	1.0	2026-10-05T02:47:41.702575+00:00	1.0	2026-10-02T09:36:44.610296+00:00	1.0	2026-10-02T08:21:24.509186+00:00
NCT07216079	III	1	2026-09-28	1.0	2026-10-15T08:39:02.434651+00:00	1.0	2026-10-15T08:26:48.102976+00:00	1.0	2026-10-15T08:32:58.776169+00:00	1.0	2026-10-15T08:31:46.320265+00:00	1.0	2026-10-15T08:26:52.497377+00:00
NCT07216404	II	0	2026-09-28	1.0	2026-10-05T02:57:59.197460+00:00	1.0	2026-10-02T08:27:54.693514+00:00	1.0	2026-10-05T02:34:48.344018+00:00	1.0	2026-10-02T09:02:42.220306+00:00	1.0	2026-10-02T08:17:49.288379+00:00
NCT07216482	III	1	2026-09-28	1.0	2026-10-15T08:37:13.283406+00:00	1.0	2026-10-15T08:26:20.083608+00:00	1.0	2026-10-15T08:31:37.257842+00:00	1.0	2026-10-15T08:29:31.935799+00:00	1.0	2026-10-15T08:26:19.860428+00:00
NCT07217184	I	0	2026-09-28
NCT07219511	I	0	2026-09-28	1.0	2026-10-15T08:37:52.940285+00:00	0.0	2026-10-15T08:26:26.360689+00:00	1.0	2026-10-15T08:32:11.899608+00:00	1.0	2026-10-15T08:30:16.297572+00:00	1.0	2026-10-15T08:26:31.389295+00:00
NCT07219563	I	0	2026-09-28	1.0	2026-10-05T02:48:39.773816+00:00	1.0	2026-10-02T08:20:36.666531+00:00	1.0	2026-10-05T02:24:24.344461+00:00	1.0	2026-10-02T08:42:55.282371+00:00	1.0	2026-10-02T08:14:55.711237+00:00
NCT07219589	I	1	2026-09-28	1.0	2026-10-05T03:06:47.810711+00:00	1.0	2026-10-02T08:32:04.922596+00:00	1.0	2026-10-05T02:44:29.486366+00:00	1.0	2026-10-02T09:30:50.408432+00:00	1.0	2026-10-02T08:20:31.948156+00:00
NCT07219615	II	0	2026-09-28	1.0	2026-10-05T03:08:18.546179+00:00	1.0	2026-10-02T08:32:42.956302+00:00	1.0	2026-10-05T02:45:58.999326+00:00	1.0	2026-10-03T14:05:05.995951+00:00	1.0	2026-10-02T08:20:55.383369+00:00
NCT07220460	II	1	2026-09-28	1.0	2026-10-05T03:11:51.584310+00:00	1.0	2026-10-02T08:34:42.270302+00:00	1.0	2026-10-05T02:50:09.249165+00:00	1.0	2026-10-02T09:40:53.754033+00:00	1.0	2026-10-02T08:22:05.867413+00:00
NCT07220577	II	0	2026-09-28	0.0	2026-10-15T08:37:17.790187+00:00	0.0	2026-10-15T08:26:20.214891+00:00	0.0	2026-10-15T08:31:38.925715+00:00	0.0	2026-10-15T08:29:36.918750+00:00	0.0	2026-10-15T08:26:19.928350+00:00
NCT07220642	III	1	2026-09-28	1.0	2026-10-15T08:37:47.006019+00:00	1.0	2026-10-15T08:26:24.056152+00:00	1.0	2026-10-15T08:31:57.462677+00:00	1.0	2026-10-15T12:44:01.221483+00:00	1.0	2026-10-15T08:26:26.683829+00:00
NCT07220759	III	1	2026-09-28	1.0	2026-10-15T08:37:47.660889+00:00	1.0	2026-10-15T08:26:24.775846+00:00	1.0	2026-10-15T08:32:10.295195+00:00	1.0	2026-10-15T08:30:11.626202+00:00	1.0	2026-10-15T08:26:26.993745+00:00
NCT07221240	I	0	2026-09-28	1.0	2026-10-15T08:40:42.127899+00:00	1.0	2026-10-15T08:27:10.547793+00:00	0.0	2026-10-15T08:34:18.230764+00:00	1.0	2026-10-15T08:35:19.899674+00:00	1.0	2026-10-15T08:27:21.151776+00:00
NCT07222670	II	0	2026-09-28	0.0	2026-10-05T03:02:12.092042+00:00	0.0	2026-10-02T08:29:41.481304+00:00	1.0	2026-10-05T02:38:48.270423+00:00	0.0	2026-10-02T09:17:03.703491+00:00	0.0	2026-10-02T08:19:04.749967+00:00
NCT07222969	I	0	2026-09-28	1.0	2026-10-05T02:57:07.923580+00:00	1.0	2026-10-02T08:27:26.422622+00:00	1.0	2026-10-05T02:33:25.747862+00:00	1.0	2026-10-02T09:00:32.398052+00:00	0.0	2026-10-02T08:17:28.238601+00:00
NCT07223216	I	1	2026-09-28	1.0	2026-10-15T08:38:41.199760+00:00	1.0	2026-10-15T08:26:43.500115+00:00	1.0	2026-10-15T08:32:40.484702+00:00	1.0	2026-10-15T08:31:04.716345+00:00	1.0	2026-10-15T08:26:43.381777+00:00
NCT07223229	II	0	2026-09-28	1.0	2026-10-05T02:58:29.807061+00:00	0.0	2026-10-02T08:28:01.019610+00:00	0.0	2026-10-05T02:35:06.251743+00:00	0.0	2026-10-02T09:03:51.968015+00:00	0.0	2026-10-02T08:17:56.285469+00:00
NCT07223840	II	0	2026-09-28	0.0	2026-10-05T03:07:21.481250+00:00	0.0	2026-10-02T08:32:07.462819+00:00	1.0	2026-10-05T02:44:55.527221+00:00	0.0	2026-10-02T09:31:22.396351+00:00	0.0	2026-10-02T08:20:39.984580+00:00
NCT07223983	I	0	2026-09-28	1.0	2026-10-05T02:50:19.448458+00:00	1.0	2026-10-02T08:22:04.077924+00:00	0.0	2026-10-05T02:25:55.450114+00:00	1.0	2026-10-03T13:59:05.353997+00:00	1.0	2026-10-02T08:15:24.484483+00:00
NCT07224399	I	1	2026-09-28	1.0	2026-10-15T08:39:34.713027+00:00	1.0	2026-10-15T08:26:55.698131+00:00	1.0	2026-10-15T08:33:29.432228+00:00	1.0	2026-10-15T08:32:26.791528+00:00	1.0	2026-10-15T08:27:04.979383+00:00
NCT07225517	I	1	2026-09-28	1.0	2026-10-05T03:00:04.014982+00:00	1.0	2026-10-02T08:28:40.141349+00:00	1.0	2026-10-05T02:36:41.804050+00:00	1.0	2026-10-03T15:11:00.751497+00:00	1.0	2026-10-02T08:18:25.428088+00:00
NCT07225569	II	0	2026-09-28	0.0	2026-10-05T02:58:31.294285+00:00	0.0	2026-10-02T08:28:07.229017+00:00	1.0	2026-10-05T02:35:25.243490+00:00	0.0	2026-10-02T09:04:13.665839+00:00	1.0	2026-10-02T08:18:01.173938+00:00
NCT07225829	II	1	2026-09-28	0.0	2026-10-15T08:50:33.282496+00:00	0.0	2026-10-15T08:29:44.024351+00:00	1.0	2026-10-15T08:42:36.454173+00:00	0.0	2026-10-15T08:47:29.513544+00:00	1.0	2026-10-15T08:29:45.669712+00:00
NCT07226544	II	0	2026-09-28	1.0	2026-10-05T02:40:05.925948+00:00	0.0	2026-10-02T08:11:50.107551+00:00	1.0	2026-10-05T02:14:56.608480+00:00	0.0	2026-10-02T08:25:07.208609+00:00	1.0	2026-10-02T08:12:08.619557+00:00
NCT07226661	II	0	2026-09-28	0.0	2026-10-05T02:55:43.019261+00:00	0.0	2026-10-02T08:26:51.615161+00:00	0.0	2026-10-05T02:32:01.457026+00:00	0.0	2026-10-02T08:58:11.164951+00:00	0.0	2026-10-02T08:17:05.139673+00:00
NCT07228364	I	1	2026-09-28	1.0	2026-10-05T03:06:22.445241+00:00	1.0	2026-10-02T08:31:54.882133+00:00	1.0	2026-10-05T02:44:11.511445+00:00	1.0	2026-10-02T09:29:47.402642+00:00	1.0	2026-10-02T08:20:26.160607+00:00
NCT07228390	II	0	2026-09-28	0.0	2026-10-05T03:05:36.004854+00:00	1.0	2026-10-02T08:31:26.940698+00:00	1.0	2026-10-05T02:43:02.675760+00:00	1.0	2026-10-02T09:28:03.680573+00:00	1.0	2026-10-02T08:20:09.659305+00:00
NCT07229118	I	1	2026-09-28	1.0	2026-10-05T03:03:23.805065+00:00	1.0	2026-10-02T08:30:15.563760+00:00	1.0	2026-10-05T02:40:17.705243+00:00	1.0	2026-10-02T09:23:10.806708+00:00	1.0	2026-10-02T08:19:29.372664+00:00
NCT07229638	I	0	2026-09-28	1.0	2026-10-05T02:52:16.658634+00:00	0.0	2026-10-02T08:24:52.191824+00:00	0.0	2026-10-05T02:27:57.535555+00:00	1.0	2026-10-03T13:59:27.677169+00:00	0.0	2026-10-02T08:15:59.931439+00:00
NCT07229768	I	1	2026-09-28	1.0	2026-10-05T03:09:45.774079+00:00	1.0	2026-10-02T08:33:38.617269+00:00	1.0	2026-10-05T02:47:52.426225+00:00	1.0	2026-10-02T09:36:54.792457+00:00	1.0	2026-10-02T08:21:25.118913+00:00
NCT07229898	I	1	2026-09-28	1.0	2026-10-05T03:52:45.720187+00:00	1.0	2026-10-02T09:01:01.109936+00:00	1.0	2026-10-05T03:37:31.261511+00:00	1.0	2026-10-03T14:26:33.740336+00:00	1.0	2026-10-02T08:35:10.891644+00:00
NCT07230119	III	1	2026-09-28	1.0	2026-10-05T02:56:09.254412+00:00	1.0	2026-10-02T08:26:58.681224+00:00	1.0	2026-10-05T02:32:26.453382+00:00	1.0	2026-10-03T14:01:04.149185+00:00	1.0	2026-10-02T08:17:12.200424+00:00
NCT07230132	II	1	2026-09-28	1.0	2026-10-15T08:35:42.179001+00:00	1.0	2026-10-15T08:25:46.300299+00:00	1.0	2026-10-15T08:30:21.826104+00:00	1.0	2026-10-15T08:27:34.822564+00:00	1.0	2026-10-15T08:25:50.430700+00:00
NCT07230652	I	1	2026-09-28	1.0	2026-10-15T08:44:18.291303+00:00	1.0	2026-10-15T08:28:03.187267+00:00	1.0	2026-10-15T08:37:24.342038+00:00	1.0	2026-10-15T08:39:32.924764+00:00	0.0	2026-10-15T08:28:10.495075+00:00
NCT07230730	III	1	2026-09-28	1.0	2026-10-05T02:56:57.542160+00:00	1.0	2026-10-02T08:27:22.446285+00:00	1.0	2026-10-05T02:33:12.758729+00:00	1.0	2026-10-02T09:00:19.065234+00:00	1.0	2026-10-02T08:17:26.378933+00:00
NCT07231081	I	0	2026-09-28	1.0	2026-10-05T03:21:13.327374+00:00	1.0	2026-10-02T08:40:53.830813+00:00	1.0	2026-10-05T03:00:04.904443+00:00	1.0	2026-10-03T08:46:06.422986+00:00	1.0	2026-10-02T08:25:18.853912+00:00
NCT07231211	I	0	2026-09-28	1.0	2026-10-05T03:05:01.816241+00:00	0.0	2026-10-02T08:31:07.279455+00:00	1.0	2026-10-05T02:42:13.277777+00:00	1.0	2026-10-03T14:04:05.428678+00:00	1.0	2026-10-02T08:19:56.515112+00:00
NCT07231419	III	0	2026-09-28	0.0	2026-10-05T03:04:32.306038+00:00	1.0	2026-10-02T08:30:50.263327+00:00	1.0	2026-10-05T02:41:38.769196+00:00	1.0	2026-10-02T09:25:32.220575+00:00	1.0	2026-10-02T08:19:47.907464+00:00
NCT07231679	I	0	2026-09-28	1.0	2026-10-05T03:08:19.425229+00:00	1.0	2026-10-02T08:32:43.274603+00:00	1.0	2026-10-05T02:46:05.717127+00:00	1.0	2026-10-02T09:33:38.386981+00:00	1.0	2026-10-02T08:20:56.432105+00:00
NCT07232121	I	1	2026-09-28	1.0	2026-10-05T02:57:04.618269+00:00	1.0	2026-10-02T08:27:26.314294+00:00	1.0	2026-10-05T02:33:21.303917+00:00	1.0	2026-10-02T09:00:25.879791+00:00	1.0	2026-10-02T08:17:27.893699+00:00
NCT07232719	III	1	2026-09-28	1.0	2026-10-15T08:36:59.991011+00:00	1.0	2026-10-15T08:26:15.993580+00:00	1.0	2026-10-15T08:31:34.363634+00:00	1.0	2026-10-15T08:29:23.053745+00:00	1.0	2026-10-15T08:26:13.085663+00:00
NCT07233239	I	1	2026-09-28	1.0	2026-10-05T03:03:47.419690+00:00	1.0	2026-10-02T08:30:26.572048+00:00	1.0	2026-10-05T02:40:32.617201+00:00	1.0	2026-10-02T09:24:05.709600+00:00	1.0	2026-10-02T08:19:32.003006+00:00
NCT07233291	II	1	2026-09-28	1.0	2026-10-15T08:44:27.177177+00:00	1.0	2026-10-15T08:28:03.622677+00:00	1.0	2026-10-15T08:37:24.827765+00:00	1.0	2026-10-15T08:39:46.371779+00:00	1.0	2026-10-15T08:28:10.631043+00:00
NCT07233850	II	1	2026-09-28	1.0	2026-10-05T03:08:37.143104+00:00	0.0	2026-10-02T08:32:59.084383+00:00	1.0	2026-10-05T02:46:34.560158+00:00	1.0	2026-10-03T14:04:43.670708+00:00	0.0	2026-10-02T08:21:04.634503+00:00
NCT07234591	II	1	2026-09-28	1.0	2026-10-15T08:38:42.593462+00:00	1.0	2026-10-15T08:26:44.794722+00:00	1.0	2026-10-15T08:32:49.666025+00:00	1.0	2026-10-15T08:31:28.643420+00:00	1.0	2026-10-15T08:26:44.517898+00:00
NCT07234773	I	0	2026-09-28	1.0	2026-10-05T02:49:46.864307+00:00	1.0	2026-10-02T08:21:57.295573+00:00	1.0	2026-10-05T02:25:41.088966+00:00	1.0	2026-10-02T08:44:58.885541+00:00	1.0	2026-10-02T08:15:18.802931+00:00
NCT07234864	I	0	2026-09-28	1.0	2026-10-15T08:36:54.257354+00:00	1.0	2026-10-15T08:26:08.252389+00:00	1.0	2026-10-15T08:31:33.156671+00:00	1.0	2026-10-15T12:44:01.219747+00:00	1.0	2026-10-15T08:26:12.492425+00:00
NCT07235085	III	0	2026-09-28	1.0	2026-10-05T03:05:16.851097+00:00	1.0	2026-10-02T08:31:11.775820+00:00	1.0	2026-10-05T02:42:27.870652+00:00	1.0	2026-10-02T09:27:04.024398+00:00	1.0	2026-10-02T08:20:01.584027+00:00
NCT07235293	II	0	2026-09-28	0.0	2026-10-05T03:03:03.344354+00:00	0.0	2026-10-02T08:30:07.356274+00:00	1.0	2026-10-05T02:39:40.615345+00:00	0.0	2026-10-02T09:20:41.093136+00:00	0.0	2026-10-02T08:19:20.627839+00:00
NCT07235384	I	1	2026-09-28	1.0	2026-10-05T03:03:03.504247+00:00	1.0	2026-10-02T08:30:07.729489+00:00	1.0	2026-10-05T02:39:40.693283+00:00	1.0	2026-10-02T09:21:20.851524+00:00	1.0	2026-10-02T08:19:23.284757+00:00
NCT07236476	II	1	2026-09-28	1.0	2026-10-15T09:26:07.561771+00:00	1.0	2026-10-15T08:43:09.740756+00:00	1.0	2026-10-15T09:07:10.848733+00:00	1.0	2026-10-15T09:32:00.849538+00:00	1.0	2026-10-15T08:37:41.369396+00:00
NCT07236762	I	1	2026-09-28	1.0	2026-10-05T03:04:15.830485+00:00	1.0	2026-10-02T08:30:46.564744+00:00	1.0	2026-10-05T02:41:11.309478+00:00	1.0	2026-10-02T09:25:14.413287+00:00	1.0	2026-10-02T08:19:43.201261+00:00
NCT07236801	I	1	2026-09-28	1.0	2026-10-05T03:05:40.250807+00:00	1.0	2026-10-02T08:31:27.137338+00:00	1.0	2026-10-05T02:43:04.400749+00:00	1.0	2026-10-02T09:28:06.358265+00:00	1.0	2026-10-02T08:20:12.594839+00:00
NCT07237464	I	1	2026-09-28	1.0	2026-10-15T08:38:12.059714+00:00	1.0	2026-10-15T08:26:31.221566+00:00	1.0	2026-10-15T08:32:20.627534+00:00		2026-10-15T12:52:28.170062+00:00	1.0	2026-10-15T08:26:36.472690+00:00
NCT07237568	III	1	2026-09-28	1.0	2026-10-05T03:16:44.028514+00:00	1.0	2026-10-02T08:37:30.473823+00:00	1.0	2026-10-05T02:55:04.679029+00:00	1.0	2026-10-03T08:35:38.786960+00:00	1.0	2026-10-02T08:23:49.100985+00:00
NCT07239115	III	1	2026-09-28	1.0	2026-10-05T02:42:46.207453+00:00	0.0	2026-10-02T08:13:14.996602+00:00	0.0	2026-10-05T02:17:47.512608+00:00	0.0	2026-10-02T08:30:52.880589+00:00	1.0	2026-10-02T08:13:06.904920+00:00
NCT07239947	I	1	2026-09-28	1.0	2026-10-05T03:18:26.289779+00:00	1.0	2026-10-02T08:38:40.729090+00:00	1.0	2026-10-05T02:57:08.822875+00:00	1.0	2026-10-03T08:36:01.379621+00:00	1.0	2026-10-02T08:24:22.397752+00:00
NCT07240558	III	1	2026-09-28	1.0	2026-10-05T03:07:24.067215+00:00	1.0	2026-10-02T08:32:16.433576+00:00	1.0	2026-10-05T02:44:59.615770+00:00	1.0	2026-10-02T09:31:26.347530+00:00	1.0	2026-10-02T08:20:40.185298+00:00
NCT07241104	I	0	2026-09-28	1.0	2026-10-05T03:02:56.469350+00:00	1.0	2026-10-02T08:29:55.985431+00:00	1.0	2026-10-05T02:39:38.550100+00:00	1.0	2026-10-03T15:11:00.890237+00:00	1.0	2026-10-02T08:19:17.594669+00:00
NCT07241923	I	1	2026-09-28	1.0	2026-10-05T03:05:16.967106+00:00	1.0	2026-10-02T08:31:15.873260+00:00	1.0	2026-10-05T02:42:28.553699+00:00	1.0	2026-10-02T09:27:10.633302+00:00	1.0	2026-10-02T08:20:02.012631+00:00
NCT07243171	I	1	2026-09-28	1.0	2026-10-05T03:06:08.091822+00:00	1.0	2026-10-02T08:31:42.821136+00:00	1.0	2026-10-05T02:43:41.142464+00:00	1.0	2026-10-02T09:28:44.785228+00:00	1.0	2026-10-02T08:20:19.606348+00:00
NCT07243691	II	1	2026-09-28	1.0	2026-10-05T03:02:56.751150+00:00	0.0	2026-10-02T08:30:04.112907+00:00	0.0	2026-10-05T02:39:39.470436+00:00	1.0	2026-10-02T09:20:03.435731+00:00	1.0	2026-10-02T08:19:19.207484+00:00
NCT07245771	I	1	2026-09-28	1.0	2026-10-05T03:07:03.635963+00:00	1.0	2026-10-02T08:32:07.308330+00:00	1.0	2026-10-05T02:44:55.354202+00:00	1.0	2026-10-03T14:04:24.753662+00:00	1.0	2026-10-02T08:20:38.798027+00:00
NCT07247396	I	0	2026-09-28	1.0	2026-10-05T03:07:24.943653+00:00	1.0	2026-10-02T08:32:16.786062+00:00	1.0	2026-10-05T02:45:22.829642+00:00	1.0	2026-10-02T09:31:37.918630+00:00	0.0	2026-10-02T08:20:41.222557+00:00
NCT07248865	I	1	2026-09-28	1.0	2026-10-15T08:36:33.761831+00:00	1.0	2026-10-15T08:26:01.558022+00:00	1.0	2026-10-15T08:31:01.450338+00:00	1.0	2026-10-15T08:29:01.650496+00:00	1.0	2026-10-15T08:26:06.879165+00:00
NCT07249632	III	1	2026-09-28	1.0	2026-10-05T02:57:02.468971+00:00	1.0	2026-10-02T08:27:25.013637+00:00	1.0	2026-10-05T02:33:16.691139+00:00	1.0	2026-10-02T09:00:22.731723+00:00	1.0	2026-10-02T08:17:27.263945+00:00
NCT07251595	II	1	2026-09-28	1.0	2026-10-05T03:01:55.896182+00:00	1.0	2026-10-02T08:29:36.650242+00:00	1.0	2026-10-05T02:38:43.470403+00:00	1.0	2026-10-02T09:16:30.101738+00:00	1.0	2026-10-02T08:19:03.152338+00:00
NCT07251998	II	1	2026-09-28	1.0	2026-10-05T03:01:07.664938+00:00	1.0	2026-10-02T08:29:05.830651+00:00	1.0	2026-10-05T02:37:29.330548+00:00	1.0	2026-10-02T09:12:00.041127+00:00	1.0	2026-10-02T08:18:38.886967+00:00
NCT07254481	I	1	2026-09-28	1.0	2026-10-15T08:40:14.460196+00:00	1.0	2026-10-15T09:35:06.200858+00:00	1.0	2026-10-15T08:33:50.677367+00:00	1.0	2026-10-15T08:34:25.809757+00:00	1.0	2026-10-15T08:27:08.547148+00:00
NCT07254585	II	0	2026-09-28	1.0	2026-10-05T02:52:49.681074+00:00	1.0	2026-10-02T08:25:16.756077+00:00	1.0	2026-10-05T02:28:45.229718+00:00	1.0	2026-10-02T08:51:37.643241+00:00	0.0	2026-10-02T08:16:10.976559+00:00
NCT07257029	II	0	2026-09-28	0.0	2026-10-05T02:57:45.821757+00:00	0.0	2026-10-02T08:27:48.972899+00:00	0.0	2026-10-05T02:34:19.281415+00:00	0.0	2026-10-02T09:02:21.629088+00:00	0.0	2026-10-02T08:17:45.561876+00:00
NCT07259317	II	0	2026-09-28	0.0	2026-10-05T02:53:59.070871+00:00	0.0	2026-10-02T08:26:06.896535+00:00	0.0	2026-10-05T02:30:12.478166+00:00	1.0	2026-10-02T08:54:49.187141+00:00	0.0	2026-10-02T08:16:37.088760+00:00
NCT07259590	I	0	2026-09-28	1.0	2026-10-05T03:10:03.589886+00:00	1.0	2026-10-02T08:33:51.440551+00:00	1.0	2026-10-05T02:48:11.915000+00:00	1.0	2026-10-02T09:37:22.059705+00:00	1.0	2026-10-02T08:21:27.043787+00:00
NCT07259928	II	1	2026-09-28	1.0	2026-10-15T08:37:37.842553+00:00	1.0	2026-10-15T08:26:22.319114+00:00	1.0	2026-10-15T08:31:54.178782+00:00	1.0	2026-10-15T08:29:44.788378+00:00	1.0	2026-10-15T08:26:26.217719+00:00
NCT07260305	I	0	2026-09-28	1.0	2026-10-05T03:57:54.631888+00:00	1.0	2026-10-02T09:05:01.249829+00:00	1.0	2026-10-05T03:42:42.884144+00:00	1.0	2026-10-03T10:05:31.133913+00:00	0.0	2026-10-02T08:36:44.058978+00:00
NCT07260669	II	0	2026-09-28	0.0	2026-10-05T03:10:03.065882+00:00	0.0	2026-10-02T08:33:48.659698+00:00	0.0	2026-10-05T02:48:09.218934+00:00	0.0	2026-10-03T14:05:51.795608+00:00	0.0	2026-10-02T08:21:26.331664+00:00
NCT07261345	I	1	2026-09-28	0.0	2026-10-05T02:59:42.865543+00:00	1.0	2026-10-02T08:28:28.606433+00:00	1.0	2026-10-05T02:36:16.000188+00:00	1.0	2026-10-02T09:06:42.319405+00:00	0.0	2026-10-02T08:18:15.967513+00:00
NCT07261644	III	1	2026-09-28	1.0	2026-10-05T03:07:58.577807+00:00	1.0	2026-10-02T08:32:40.059715+00:00	1.0	2026-10-05T02:45:54.152340+00:00	1.0	2026-10-02T09:33:07.492281+00:00	1.0	2026-10-02T08:20:51.072029+00:00
NCT07262333	I	1	2026-09-28	1.0	2026-10-15T08:34:51.498989+00:00	1.0	2026-10-15T08:25:42.380712+00:00	1.0	2026-10-15T08:30:07.406613+00:00	1.0	2026-10-15T08:27:13.265693+00:00	1.0	2026-10-15T08:25:42.925949+00:00
NCT07263308	III	0	2026-09-28	0.0	2026-10-05T02:59:43.036199+00:00	0.0	2026-10-02T08:28:29.900410+00:00	1.0	2026-10-05T02:36:29.570019+00:00	0.0	2026-10-02T09:06:49.042210+00:00	0.0	2026-10-02T08:18:21.634261+00:00
NCT07265674	III	0	2026-09-28	0.0	2026-10-05T02:43:05.336188+00:00	0.0	2026-10-02T08:13:27.106455+00:00	0.0	2026-10-05T02:18:17.355444+00:00	0.0	2026-10-02T08:31:36.851585+00:00	0.0	2026-10-02T08:13:16.558598+00:00
NCT07266090	II	1	2026-09-28	1.0	2026-10-15T08:35:19.816556+00:00	1.0	2026-10-15T08:25:44.989158+00:00	1.0	2026-10-15T08:30:10.567379+00:00	1.0	2026-10-15T12:16:23.241686+00:00	1.0	2026-10-15T08:25:48.401233+00:00
NCT07266285	I	0	2026-09-28	1.0	2026-10-05T03:01:13.129100+00:00	1.0	2026-10-02T08:29:14.972837+00:00	1.0	2026-10-05T02:37:54.542926+00:00	1.0	2026-10-02T09:12:52.721831+00:00	1.0	2026-10-02T08:18:48.161955+00:00
NCT07266493	II	1	2026-09-28	1.0	2026-10-05T04:42:52.732657+00:00	1.0	2026-10-02T09:38:15.783965+00:00	1.0	2026-10-05T04:32:16.305405+00:00	1.0	2026-10-03T11:55:48.397360+00:00	0.0	2026-10-02T08:51:03.576041+00:00
NCT07267026	I	1	2026-09-28	1.0	2026-10-15T08:35:52.168098+00:00	1.0	2026-10-15T08:25:47.658065+00:00	1.0	2026-10-15T08:30:27.975912+00:00	1.0	2026-10-15T08:27:44.723897+00:00	1.0	2026-10-15T08:25:50.954477+00:00
NCT07269145	I	0	2026-09-28	1.0	2026-10-05T02:54:53.746340+00:00	1.0	2026-10-02T08:26:35.456706+00:00	1.0	2026-10-05T02:31:11.252984+00:00	1.0	2026-10-02T08:56:32.246291+00:00	0.0	2026-10-02T08:16:50.756942+00:00
NCT07269210	II	0	2026-09-28	1.0	2026-10-05T03:01:41.193660+00:00	1.0	2026-10-02T08:29:32.225006+00:00	1.0	2026-10-05T02:38:26.690229+00:00	1.0	2026-10-02T09:16:12.518184+00:00	1.0	2026-10-02T08:19:01.252156+00:00
NCT07269782	II	1	2026-09-28	1.0	2026-10-05T02:55:24.607790+00:00	1.0	2026-10-02T08:26:49.677363+00:00	1.0	2026-10-05T02:31:45.325799+00:00	1.0	2026-10-02T08:57:39.559355+00:00	0.0	2026-10-02T08:17:03.502398+00:00
NCT07269899	I	0	2026-09-28	1.0	2026-10-05T03:03:49.530741+00:00	1.0	2026-10-02T08:30:33.385779+00:00	1.0	2026-10-05T02:40:46.748049+00:00	1.0	2026-10-02T09:24:24.950169+00:00	1.0	2026-10-02T08:19:34.754687+00:00
NCT07270003	II	1	2026-09-28	1.0	2026-10-05T03:11:31.184181+00:00	1.0	2026-10-02T08:34:38.445747+00:00	1.0	2026-10-05T02:49:41.981711+00:00	1.0	2026-10-02T09:40:17.897909+00:00	1.0	2026-10-02T08:21:59.766510+00:00
NCT07270770	I	0	2026-09-28	1.0	2026-10-05T02:49:27.474722+00:00	1.0	2026-10-02T08:21:28.506227+00:00	1.0	2026-10-05T02:24:58.097332+00:00	1.0	2026-10-03T13:58:23.750723+00:00	1.0	2026-10-02T08:15:08.514892+00:00
NCT07273721	II	1	2026-09-28	1.0	2026-10-15T08:45:33.753218+00:00	1.0	2026-10-15T08:28:23.523849+00:00	1.0	2026-10-15T08:38:25.269941+00:00	1.0	2026-10-15T08:41:21.247862+00:00	1.0	2026-10-15T08:28:25.895155+00:00
NCT07274085	I	0	2026-09-28	1.0	2026-10-05T03:05:03.412555+00:00	1.0	2026-10-02T08:31:09.500620+00:00	1.0	2026-10-05T02:42:15.471109+00:00	1.0	2026-10-02T09:27:01.293293+00:00	1.0	2026-10-02T08:19:59.608904+00:00
NCT07274137	III	1	2026-09-28	1.0	2026-10-05T02:51:05.954156+00:00	1.0	2026-10-02T08:22:46.560871+00:00	1.0	2026-10-05T02:26:51.974053+00:00	1.0	2026-10-02T08:47:39.445436+00:00	1.0	2026-10-02T08:15:39.197224+00:00
NCT07275242	I	1	2026-09-28	1.0	2026-10-05T02:58:56.604366+00:00	1.0	2026-10-02T08:28:14.453445+00:00	1.0	2026-10-05T02:35:39.356972+00:00	1.0	2026-10-02T09:05:49.613650+00:00	1.0	2026-10-02T08:18:06.008561+00:00
NCT07275632	I	1	2026-09-28	0.0	2026-10-05T03:01:25.995257+00:00	0.0	2026-10-02T08:29:17.223549+00:00	0.0	2026-10-05T02:37:56.454333+00:00	1.0	2026-10-02T09:12:53.195765+00:00	0.0	2026-10-02T08:18:50.619522+00:00
NCT07275840	II	1	2026-09-28	1.0	2026-10-15T08:35:59.661415+00:00	1.0	2026-10-15T08:25:54.512837+00:00	1.0	2026-10-15T08:30:38.619988+00:00	1.0	2026-10-15T12:16:23.242579+00:00	1.0	2026-10-15T08:25:54.880286+00:00
NCT07275918	I	1	2026-09-28	1.0	2026-10-05T03:04:37.507752+00:00	1.0	2026-10-02T08:30:52.788728+00:00	1.0	2026-10-05T02:41:46.968569+00:00	1.0	2026-10-03T14:04:02.533964+00:00	1.0	2026-10-02T08:19:52.214045+00:00
NCT07275970	I	0	2026-09-28	1.0	2026-10-15T08:33:53.087497+00:00	1.0	2026-10-15T08:25:12.764973+00:00	1.0	2026-10-15T08:29:06.521426+00:00	1.0	2026-10-15T12:16:23.239307+00:00	1.0	2026-10-15T08:25:32.097758+00:00
NCT07277582	II	1	2026-09-28	1.0	2026-10-05T02:56:27.147828+00:00	1.0	2026-10-02T08:27:12.586871+00:00	1.0	2026-10-05T02:32:51.549874+00:00	1.0	2026-10-02T09:00:00.794347+00:00	1.0	2026-10-02T08:17:20.026873+00:00
NCT07279194	III	1	2026-09-28	1.0	2026-10-15T08:39:40.609818+00:00	1.0	2026-10-15T09:35:06.198104+00:00	1.0	2026-10-15T08:33:37.731063+00:00	1.0	2026-10-15T08:32:58.304921+00:00	1.0	2026-10-15T08:27:07.156708+00:00
NCT07280832	I	1	2026-09-28	1.0	2026-10-05T03:00:07.696506+00:00	0.0	2026-10-02T08:28:43.954180+00:00	1.0	2026-10-05T02:36:42.157705+00:00	1.0	2026-10-02T09:07:34.574574+00:00	1.0	2026-10-02T08:18:25.933077+00:00
NCT07281079	III	1	2026-09-28	1.0	2026-10-05T03:05:47.023724+00:00	0.0	2026-10-02T08:31:29.189917+00:00	1.0	2026-10-05T02:43:08.876354+00:00	0.0	2026-10-02T09:28:22.765493+00:00	1.0	2026-10-02T08:20:14.672388+00:00
NCT07281976	I	0	2026-09-28	1.0	2026-10-05T02:54:10.109655+00:00	0.0	2026-10-02T08:26:12.181052+00:00	1.0	2026-10-05T02:30:16.149833+00:00	1.0	2026-10-02T08:55:09.929850+00:00	0.0	2026-10-02T08:16:37.158420+00:00
NCT07282652	I	0	2026-09-28	1.0	2026-10-15T08:35:35.812449+00:00	1.0	2026-10-15T08:25:45.708942+00:00	1.0	2026-10-15T08:30:19.279970+00:00	1.0	2026-10-15T08:27:32.876981+00:00	1.0	2026-10-15T08:25:49.458313+00:00
NCT07282743	II	1	2026-09-28	1.0	2026-10-05T02:55:29.917854+00:00	1.0	2026-10-02T08:26:50.040918+00:00	1.0	2026-10-05T02:31:59.534124+00:00	1.0	2026-10-02T08:58:00.851297+00:00	1.0	2026-10-02T08:17:04.208030+00:00
NCT07283159	II	1	2026-09-28	0.0	2026-10-05T02:55:22.548438+00:00	0.0	2026-10-02T08:26:47.156335+00:00	0.0	2026-10-05T02:31:40.643303+00:00	1.0	2026-10-03T14:01:18.431695+00:00	1.0	2026-10-02T08:17:02.268979+00:00
NCT07283198	II	1	2026-09-28	1.0	2026-10-05T03:01:33.800548+00:00	1.0	2026-10-02T08:29:18.557764+00:00	1.0	2026-10-05T02:38:01.392671+00:00	1.0	2026-10-02T09:13:01.497158+00:00	0.0	2026-10-02T08:18:54.413093+00:00
NCT07285018	II	0	2026-09-28	0.0	2026-10-05T02:51:46.861762+00:00	0.0	2026-10-02T08:23:47.428689+00:00	1.0	2026-10-05T02:27:27.099465+00:00	0.0	2026-10-02T08:48:57.039371+00:00	0.0	2026-10-02T08:15:51.627859+00:00
NCT07285070	II	1	2026-09-28	1.0	2026-10-05T02:48:59.760434+00:00	1.0	2026-10-02T08:20:44.078994+00:00	1.0	2026-10-05T02:24:31.769196+00:00	1.0	2026-10-03T13:57:39.678620+00:00	0.0	2026-10-02T08:15:01.752144+00:00
NCT07285902	III	1	2026-09-28	1.0	2026-10-15T08:35:01.542849+00:00	1.0	2026-10-15T08:25:44.358327+00:00	1.0	2026-10-15T08:30:08.265556+00:00	1.0	2026-10-15T08:27:25.850191+00:00	1.0	2026-10-15T08:25:47.099116+00:00
NCT07286175	II	0	2026-09-28	1.0	2026-10-05T03:04:10.380322+00:00	0.0	2026-10-02T08:30:35.851683+00:00	1.0	2026-10-05T02:41:07.797183+00:00	0.0	2026-10-02T09:24:55.503772+00:00	0.0	2026-10-02T08:19:40.079499+00:00
NCT07286656	I	1	2026-09-28	1.0	2026-10-05T03:04:42.643167+00:00	1.0	2026-10-02T08:30:57.885248+00:00	1.0	2026-10-05T02:41:51.297946+00:00	1.0	2026-10-03T14:03:38.958506+00:00	1.0	2026-10-02T08:19:54.621158+00:00
NCT07288554	I	1	2026-09-28	1.0	2026-10-05T03:14:39.013183+00:00	1.0	2026-10-02T08:36:20.447764+00:00	1.0	2026-10-05T02:53:10.652646+00:00	1.0	2026-10-02T09:46:22.278983+00:00	1.0	2026-10-02T08:23:10.888091+00:00
NCT07289776	I	1	2026-09-28	1.0	2026-10-15T08:34:15.198098+00:00	1.0	2026-10-15T08:25:12.766010+00:00	1.0	2026-10-15T08:29:31.153783+00:00	1.0	2026-10-15T08:26:02.579060+00:00	1.0	2026-10-15T08:25:33.385890+00:00
NCT07291232	I	1	2026-09-28	1.0	2026-10-05T03:05:02.352653+00:00	1.0	2026-10-02T08:31:09.278760+00:00	1.0	2026-10-05T02:42:14.281911+00:00	1.0	2026-10-02T09:26:43.989074+00:00	1.0	2026-10-02T08:19:57.185836+00:00
NCT07292038	I	0	2026-09-28	1.0	2026-10-05T02:59:55.959017+00:00	1.0	2026-10-02T08:28:35.317073+00:00	1.0	2026-10-05T02:36:34.636120+00:00	1.0	2026-10-02T09:07:13.092812+00:00	1.0	2026-10-02T08:18:22.132487+00:00
NCT07292168	I	0	2026-09-28	0.0	2026-10-05T03:02:54.319980+00:00	0.0	2026-10-02T08:29:52.257752+00:00	0.0	2026-10-05T02:39:33.273350+00:00	0.0	2026-10-02T09:18:08.614181+00:00	0.0	2026-10-02T08:19:13.703136+00:00
NCT07292402	I	0	2026-09-28	1.0	2026-10-05T03:08:45.485205+00:00	1.0	2026-10-02T08:33:00.325344+00:00	1.0	2026-10-05T02:46:42.953706+00:00	1.0	2026-10-02T09:35:05.074583+00:00	1.0	2026-10-02T08:21:06.392879+00:00
NCT07292441	III	1	2026-09-28	1.0	2026-10-05T03:02:37.975224+00:00	1.0	2026-10-02T08:29:51.326140+00:00	1.0	2026-10-05T02:39:02.697705+00:00	1.0	2026-10-02T09:17:56.352734+00:00	1.0	2026-10-02T08:19:13.275740+00:00
NCT07293403	II	0	2026-09-28	1.0	2026-10-05T02:40:13.019005+00:00	1.0	2026-10-02T08:11:50.108006+00:00	1.0	2026-10-05T02:15:00.879882+00:00	1.0	2026-10-02T08:25:39.695613+00:00	0.0	2026-10-02T08:12:09.532372+00:00
NCT07294235	I	1	2026-09-28	1.0	2026-10-15T08:36:23.624827+00:00	1.0	2026-10-15T08:26:00.113642+00:00	1.0	2026-10-15T08:30:59.442880+00:00	1.0	2026-10-15T08:28:49.262977+00:00	1.0	2026-10-15T08:25:59.912399+00:00
NCT07294365	II	1	2026-09-28	1.0	2026-10-05T02:56:49.705924+00:00	1.0	2026-10-02T08:27:19.723008+00:00	1.0	2026-10-05T02:33:05.440173+00:00	1.0	2026-10-02T09:00:08.401649+00:00	0.0	2026-10-02T08:17:24.294277+00:00
NCT07295496	I	1	2026-09-28	1.0	2026-10-15T08:36:09.660713+00:00	1.0	2026-10-15T08:25:54.632647+00:00	1.0	2026-10-15T08:30:52.324775+00:00	1.0	2026-10-15T08:28:08.845906+00:00	1.0	2026-10-15T08:25:55.671825+00:00
NCT07297602	II	1	2026-09-28	1.0	2026-10-15T08:36:50.791624+00:00	1.0	2026-10-15T08:26:06.786057+00:00	1.0	2026-10-15T08:31:16.144827+00:00	1.0	2026-10-15T08:29:02.531727+00:00	1.0	2026-10-15T08:26:10.567596+00:00
NCT07298005	II	0	2026-09-28	0.0	2026-10-05T02:45:51.868137+00:00	0.0	2026-10-02T08:17:22.646741+00:00	1.0	2026-10-05T02:21:12.129547+00:00	0.0	2026-10-02T08:37:02.668639+00:00	0.0	2026-10-02T08:14:07.176589+00:00
NCT07298343	II	0	2026-09-28	0.0	2026-10-05T04:29:09.375340+00:00	0.0	2026-10-02T09:32:00.953121+00:00	0.0	2026-10-05T04:16:46.823730+00:00	1.0	2026-10-03T11:18:34.086956+00:00	1.0	2026-10-02T08:46:28.281094+00:00
NCT07298408	I	0	2026-09-28	1.0	2026-10-05T02:45:56.160752+00:00	0.0	2026-10-02T08:17:36.162929+00:00	0.0	2026-10-05T02:21:26.342906+00:00	0.0	2026-10-02T08:37:05.437631+00:00	1.0	2026-10-02T08:14:08.705576+00:00
NCT07299825	II	1	2026-09-28	1.0	2026-10-05T04:10:36.121878+00:00	1.0	2026-10-02T09:14:33.217310+00:00	1.0	2026-10-05T03:55:48.140440+00:00	1.0	2026-10-03T10:31:34.367314+00:00	0.0	2026-10-02T08:40:42.513897+00:00
NCT07300241	I	0	2026-09-28	1.0	2026-10-05T02:59:38.686400+00:00	1.0	2026-10-02T08:28:25.864244+00:00	1.0	2026-10-05T02:36:11.187098+00:00	1.0	2026-10-02T09:06:33.749426+00:00	0.0	2026-10-02T08:18:12.627990+00:00
NCT07300969	II	0	2026-09-28	0.0	2026-10-05T03:00:40.111089+00:00	0.0	2026-10-02T08:28:55.606727+00:00	1.0	2026-10-05T02:37:18.465276+00:00	0.0	2026-10-02T09:10:38.560999+00:00	0.0	2026-10-02T08:18:31.935357+00:00
NCT07303907	II	1	2026-09-28	1.0	2026-10-05T03:02:14.996861+00:00	1.0	2026-10-02T08:29:42.405928+00:00	1.0	2026-10-05T02:38:59.532673+00:00	1.0	2026-10-02T09:17:38.204000+00:00	0.0	2026-10-02T08:19:10.690776+00:00
NCT07304089	II	0	2026-09-28	0.0	2026-10-05T02:52:53.064480+00:00	1.0	2026-10-02T08:25:16.794676+00:00	1.0	2026-10-05T02:28:48.404351+00:00	0.0	2026-10-02T08:51:57.283468+00:00	0.0	2026-10-02T08:16:11.484509+00:00
NCT07304518	II	1	2026-09-28	1.0	2026-10-05T02:54:13.093650+00:00	0.0	2026-10-02T08:26:16.484882+00:00	1.0	2026-10-05T02:30:27.872657+00:00	1.0	2026-10-02T08:55:17.794086+00:00	1.0	2026-10-02T08:16:42.619080+00:00
NCT07306182	II	1	2026-09-28	1.0	2026-10-05T02:50:10.078469+00:00	1.0	2026-10-02T08:21:57.296588+00:00	1.0	2026-10-05T02:25:41.408848+00:00	0.0	2026-10-02T08:45:04.091441+00:00	0.0	2026-10-02T08:15:18.918741+00:00
NCT07306286	II	1	2026-09-28	0.0	2026-10-05T03:00:47.516415+00:00	0.0	2026-10-02T08:29:00.063011+00:00	0.0	2026-10-05T02:37:27.373319+00:00	0.0	2026-10-02T09:10:57.848009+00:00	0.0	2026-10-02T08:18:36.449757+00:00
NCT07306624	II	1	2026-09-28	1.0	2026-10-05T02:54:48.100330+00:00	1.0	2026-10-02T08:26:32.214068+00:00	1.0	2026-10-05T02:31:07.465825+00:00	0.0	2026-10-02T08:56:24.131018+00:00	1.0	2026-10-02T08:16:47.920679+00:00
NCT07309055	III	1	2026-09-28	1.0	2026-10-05T02:48:02.370693+00:00	1.0	2026-10-02T08:19:59.122541+00:00	1.0	2026-10-05T02:23:40.587479+00:00	1.0	2026-10-03T13:56:41.482431+00:00	0.0	2026-10-02T08:14:45.470286+00:00
NCT07310173	II	0	2026-09-28	1.0	2026-10-05T02:58:51.895704+00:00	0.0	2026-10-02T08:28:12.767036+00:00	0.0	2026-10-05T02:35:31.869575+00:00	0.0	2026-10-02T09:04:46.976314+00:00	0.0	2026-10-02T08:18:05.145146+00:00
NCT07310420	I	1	2026-09-28	1.0	2026-10-05T02:39:30.200191+00:00	1.0	2026-10-02T08:11:50.103993+00:00	1.0	2026-10-05T02:14:32.741298+00:00	1.0	2026-10-02T08:22:23.030131+00:00	1.0	2026-10-02T08:11:52.513845+00:00
NCT07318649	II	0	2026-09-28	0.0	2026-10-05T02:56:13.219157+00:00	0.0	2026-10-02T08:27:00.292722+00:00	0.0	2026-10-05T02:32:35.657716+00:00	0.0	2026-10-02T08:59:33.649285+00:00	1.0	2026-10-02T08:17:18.334540+00:00
NCT07321301	II	1	2026-09-28	1.0	2026-10-05T03:15:29.978221+00:00	1.0	2026-10-02T08:36:53.122277+00:00	0.0	2026-10-05T02:53:59.794904+00:00	1.0	2026-10-02T09:47:59.333840+00:00	1.0	2026-10-02T08:23:22.785876+00:00
NCT07321626	I	0	2026-09-28	0.0	2026-10-05T03:29:46.382774+00:00	1.0	2026-10-02T08:45:52.123046+00:00	1.0	2026-10-05T03:09:47.462415+00:00	1.0	2026-10-03T14:14:08.607103+00:00	1.0	2026-10-02T08:27:57.061347+00:00
NCT07321951	II	1	2026-09-28	1.0	2026-10-15T08:34:39.160743+00:00	1.0	2026-10-15T08:25:34.581560+00:00	1.0	2026-10-15T08:29:32.808532+00:00	1.0	2026-10-15T12:16:23.240741+00:00	1.0	2026-10-15T08:25:37.367724+00:00
NCT07323056	II	1	2026-09-28	1.0	2026-10-05T02:58:04.346543+00:00	0.0	2026-10-02T08:27:55.888634+00:00	1.0	2026-10-05T02:34:53.631989+00:00	1.0	2026-10-02T09:02:46.388481+00:00	0.0	2026-10-02T08:17:53.091709+00:00
NCT07323173	I	1	2026-09-28	1.0	2026-10-05T03:00:29.002590+00:00	1.0	2026-10-02T08:28:55.450058+00:00	1.0	2026-10-05T02:37:15.185810+00:00	1.0	2026-10-02T09:10:31.727134+00:00	1.0	2026-10-02T08:18:31.700915+00:00
NCT07323654	II	0	2026-09-28	1.0	2026-10-05T02:53:49.577162+00:00	1.0	2026-10-02T08:26:06.389237+00:00	1.0	2026-10-05T02:30:04.635749+00:00	1.0	2026-10-02T08:54:27.664781+00:00	1.0	2026-10-02T08:16:29.816643+00:00
NCT07323784	II	0	2026-09-28	1.0	2026-10-05T03:01:34.746378+00:00	1.0	2026-10-02T08:29:19.461972+00:00	1.0	2026-10-05T02:38:01.923134+00:00	1.0	2026-10-02T09:13:21.363125+00:00	0.0	2026-10-02T08:18:54.926315+00:00
NCT07324707	II	1	2026-09-28	1.0	2026-10-15T08:39:02.902725+00:00	1.0	2026-10-15T08:26:48.106255+00:00	1.0	2026-10-15T08:33:00.571006+00:00	1.0	2026-10-15T08:31:48.261880+00:00	1.0	2026-10-15T08:26:52.937169+00:00
NCT07324850	I	1	2026-09-28	1.0	2026-10-05T02:57:36.094597+00:00	1.0	2026-10-02T08:27:41.100524+00:00	1.0	2026-10-05T02:34:05.029361+00:00	1.0	2026-10-02T09:01:38.754726+00:00	1.0	2026-10-02T08:17:41.689451+00:00
NCT07325279	I	0	2026-09-28	1.0	2026-10-05T02:55:16.694080+00:00	1.0	2026-10-02T08:26:41.903131+00:00	1.0	2026-10-05T02:31:33.063186+00:00	1.0	2026-10-02T08:57:05.274625+00:00	1.0	2026-10-02T08:17:01.175131+00:00
NCT07326813	III	1	2026-09-28	1.0	2026-10-05T02:59:30.576590+00:00	1.0	2026-10-02T08:28:17.598198+00:00	1.0	2026-10-05T02:36:01.049163+00:00	1.0	2026-10-02T09:06:17.037516+00:00	1.0	2026-10-02T08:18:10.565740+00:00
NCT07326995	II	1	2026-09-28	1.0	2026-10-15T09:06:38.724731+00:00	1.0	2026-10-15T08:34:05.171635+00:00	1.0	2026-10-15T08:53:15.300812+00:00	1.0	2026-10-15T09:07:08.778642+00:00	1.0	2026-10-15T08:33:30.229946+00:00
NCT07327281	I	1	2026-09-28	1.0	2026-10-05T03:00:46.039141+00:00	1.0	2026-10-02T08:28:57.547675+00:00	1.0	2026-10-05T02:37:22.050927+00:00	1.0	2026-10-02T09:10:45.102325+00:00	1.0	2026-10-02T08:18:34.133049+00:00
NCT07328451	I	1	2026-09-28	1.0	2026-10-05T02:53:16.420604+00:00	1.0	2026-10-02T08:25:36.043174+00:00	1.0	2026-10-05T02:29:29.509135+00:00	1.0	2026-10-02T08:53:11.457912+00:00	1.0	2026-10-02T08:16:23.979152+00:00
NCT07328828	II	1	2026-09-28	1.0	2026-10-15T09:49:31.390553+00:00	0.0	2026-10-15T08:55:52.097697+00:00	0.0	2026-10-15T09:25:50.463800+00:00	1.0	2026-10-15T10:01:48.992200+00:00	0.0	2026-10-15T08:44:53.090246+00:00
NCT07330778	I	1	2026-09-28	1.0	2026-10-05T02:55:11.671494+00:00	1.0	2026-10-02T08:26:36.812114+00:00	1.0	2026-10-05T02:31:22.110105+00:00	1.0	2026-10-02T08:56:39.312743+00:00	1.0	2026-10-02T08:16:54.725629+00:00
NCT07330934	II	1	2026-09-28	1.0	2026-10-05T02:59:15.489988+00:00	1.0	2026-10-02T08:28:15.929181+00:00	1.0	2026-10-05T02:35:41.695996+00:00	1.0	2026-10-02T09:05:50.091429+00:00	1.0	2026-10-02T08:18:08.269267+00:00
NCT07333677	I	1	2026-09-28	1.0	2026-10-05T02:53:36.868820+00:00	1.0	2026-10-02T08:25:44.124456+00:00	0.0	2026-10-05T02:29:32.129924+00:00	1.0	2026-10-02T08:53:55.386873+00:00	0.0	2026-10-02T08:16:26.848050+00:00
NCT07333716	II	0	2026-09-28	0.0	2026-10-05T02:54:14.236327+00:00	0.0	2026-10-02T08:26:17.349994+00:00	0.0	2026-10-05T02:30:34.111290+00:00	1.0	2026-10-02T08:55:40.440356+00:00	0.0	2026-10-02T08:16:42.622083+00:00
NCT07335913	I	1	2026-09-28	1.0	2026-10-05T02:57:18.752941+00:00	1.0	2026-10-02T08:27:36.197771+00:00	1.0	2026-10-05T02:33:53.576341+00:00	1.0	2026-10-02T09:01:16.937889+00:00	1.0	2026-10-02T08:17:34.963014+00:00
NCT07336797	II	1	2026-09-28	1.0	2026-10-05T03:15:13.728859+00:00	1.0	2026-10-02T08:36:44.451307+00:00	1.0	2026-10-05T02:53:49.587214+00:00	1.0	2026-10-02T09:47:13.262928+00:00	0.0	2026-10-02T08:23:20.541333+00:00
NCT07336862	I	1	2026-09-28	1.0	2026-10-05T04:39:37.210947+00:00	1.0	2026-10-02T09:36:33.820723+00:00	1.0	2026-10-05T04:27:18.757593+00:00	1.0	2026-10-03T11:46:17.858449+00:00	1.0	2026-10-02T08:49:57.255124+00:00
NCT07337434	I	1	2026-09-28	1.0	2026-10-15T08:34:33.212105+00:00	0.0	2026-10-15T08:25:12.766364+00:00	0.0	2026-10-15T08:29:32.203812+00:00	1.0	2026-10-15T08:26:26.335052+00:00	1.0	2026-10-15T08:25:34.499176+00:00
NCT07339514	I	1	2026-09-28	1.0	2026-10-15T09:08:13.834991+00:00	1.0	2026-10-15T08:34:41.838563+00:00	1.0	2026-10-15T08:54:04.941011+00:00	1.0	2026-10-15T09:09:37.880068+00:00	0.0	2026-10-15T08:33:50.360617+00:00
NCT07340320	II	1	2026-09-28	1.0	2026-10-05T02:52:36.134694+00:00	1.0	2026-10-02T08:25:08.976961+00:00	1.0	2026-10-05T02:28:30.311334+00:00	1.0	2026-10-02T08:51:10.745473+00:00	1.0	2026-10-02T08:16:09.281271+00:00
NCT07341373	I	1	2026-09-28	1.0	2026-10-15T08:33:52.555237+00:00	1.0	2026-10-15T08:25:12.764362+00:00	1.0	2026-10-15T08:28:55.306019+00:00	1.0	2026-10-15T08:25:38.080272+00:00	1.0	2026-10-15T08:25:31.954438+00:00
NCT07344948	I	1	2026-09-28	1.0	2026-10-15T08:40:16.266261+00:00	1.0	2026-10-15T08:27:04.876598+00:00	1.0	2026-10-15T08:33:57.399137+00:00	1.0	2026-10-15T08:34:45.414015+00:00	1.0	2026-10-15T08:27:09.092634+00:00
NCT07345364	I	1	2026-09-28	1.0	2026-10-15T08:34:39.961766+00:00	1.0	2026-10-15T08:25:34.699654+00:00	1.0	2026-10-15T08:29:43.775133+00:00	1.0	2026-10-15T08:26:42.751444+00:00	1.0	2026-10-15T08:25:37.370939+00:00
NCT07345637	I	0	2026-09-28	1.0	2026-10-05T02:55:04.814272+00:00	1.0	2026-10-02T08:26:36.486638+00:00	1.0	2026-10-05T02:31:18.730515+00:00	1.0	2026-10-02T08:56:39.311427+00:00	1.0	2026-10-02T08:16:53.535793+00:00
NCT07347171	I	0	2026-09-28	1.0	2026-10-05T03:36:24.407247+00:00	1.0	2026-10-02T08:50:04.427528+00:00	1.0	2026-10-05T03:18:22.721636+00:00	1.0	2026-10-03T09:18:37.241311+00:00	1.0	2026-10-02T08:30:02.108009+00:00
NCT07347249	II	1	2026-09-28	1.0	2026-10-15T08:34:08.080617+00:00	1.0	2026-10-15T08:25:12.765388+00:00	1.0	2026-10-15T08:29:07.793780+00:00	1.0	2026-10-15T12:16:23.239947+00:00	1.0	2026-10-15T08:25:32.313495+00:00
NCT07347678	I	1	2026-09-28	1.0	2026-10-05T02:49:43.468628+00:00	1.0	2026-10-02T08:21:38.371368+00:00	1.0	2026-10-05T02:25:15.392313+00:00	1.0	2026-10-02T08:44:36.638454+00:00	1.0	2026-10-02T08:15:17.620448+00:00
NCT07347860	I	1	2026-09-28	1.0	2026-10-05T02:57:20.424774+00:00	1.0	2026-10-02T08:27:36.228476+00:00	1.0	2026-10-05T02:33:58.782364+00:00	1.0	2026-10-02T09:01:27.447955+00:00	1.0	2026-10-02T08:17:36.278264+00:00
NCT07348055	I	1	2026-09-28	1.0	2026-10-05T03:03:05.868517+00:00	1.0	2026-10-02T08:30:11.696510+00:00	1.0	2026-10-05T02:39:49.301690+00:00	1.0	2026-10-02T09:21:38.059460+00:00	0.0	2026-10-02T08:19:24.306815+00:00
NCT07349615	III	1	2026-09-28	1.0	2026-10-05T02:46:01.130351+00:00	1.0	2026-10-02T08:17:46.625689+00:00	1.0	2026-10-05T02:21:39.785095+00:00	1.0	2026-10-02T08:37:15.935670+00:00	1.0	2026-10-02T08:14:12.374954+00:00
NCT07350577	I	0	2026-09-28	1.0	2026-10-15T08:37:11.889043+00:00	1.0	2026-10-15T08:26:19.552438+00:00	1.0	2026-10-15T08:31:34.398369+00:00	1.0	2026-10-15T08:29:28.276940+00:00	1.0	2026-10-15T08:26:13.525299+00:00
NCT07354659	II	1	2026-09-28	1.0	2026-10-05T02:57:31.040585+00:00	1.0	2026-10-02T08:27:38.930750+00:00	1.0	2026-10-05T02:34:03.290089+00:00	1.0	2026-10-02T09:01:32.011858+00:00	1.0	2026-10-02T08:17:39.385885+00:00
NCT07356245	II	0	2026-09-28	0.0	2026-10-05T02:51:58.053508+00:00	0.0	2026-10-02T08:24:06.190130+00:00	1.0	2026-10-05T02:27:52.493459+00:00	1.0	2026-10-02T08:49:17.488179+00:00	0.0	2026-10-02T08:15:56.747031+00:00
NCT07357870	I	1	2026-09-28	1.0	2026-10-05T03:21:37.577605+00:00	1.0	2026-10-02T08:41:20.520465+00:00	1.0	2026-10-05T03:00:36.135642+00:00	1.0	2026-10-03T08:47:53.873235+00:00	1.0	2026-10-02T08:25:24.305528+00:00
NCT07357987	III	1	2026-09-28	0.0	2026-10-05T02:55:13.480510+00:00	0.0	2026-10-02T08:26:40.841796+00:00	1.0	2026-10-05T02:31:23.952860+00:00	0.0	2026-10-02T08:56:40.631799+00:00	1.0	2026-10-02T08:16:55.625338+00:00
NCT07358377	I	1	2026-09-28	1.0	2026-10-05T02:42:45.952871+00:00	1.0	2026-10-02T08:13:11.606878+00:00	1.0	2026-10-05T02:17:46.488879+00:00	1.0	2026-10-02T08:30:41.979470+00:00	1.0	2026-10-02T08:13:05.567195+00:00
NCT07358806	I	0	2026-09-28	1.0	2026-10-05T02:59:52.630004+00:00	1.0	2026-10-02T08:28:30.706859+00:00	1.0	2026-10-05T02:36:33.315528+00:00	1.0	2026-10-02T09:07:01.921206+00:00	1.0	2026-10-02T08:18:22.084060+00:00
NCT07358884	I	1	2026-09-28	1.0	2026-10-05T02:55:47.304765+00:00	1.0	2026-10-02T08:26:57.064446+00:00	1.0	2026-10-05T02:32:18.019773+00:00	1.0	2026-10-03T14:00:53.139420+00:00	0.0	2026-10-02T08:17:06.441869+00:00
NCT07358988	I	1	2026-09-28	1.0	2026-10-05T02:57:09.238093+00:00	1.0	2026-10-02T08:27:29.393651+00:00	1.0	2026-10-05T02:33:30.503682+00:00	1.0	2026-10-03T14:01:46.220011+00:00	1.0	2026-10-02T08:17:29.312414+00:00
NCT07361302	III	1	2026-09-28	1.0	2026-10-05T02:51:45.369532+00:00	1.0	2026-10-02T08:23:27.092821+00:00	1.0	2026-10-05T02:27:26.484076+00:00	1.0	2026-10-02T08:48:47.722807+00:00	0.0	2026-10-02T08:15:49.984258+00:00
NCT07362355	II	1	2026-09-28	1.0	2026-10-05T02:52:21.452283+00:00	1.0	2026-10-02T08:25:00.028739+00:00	1.0	2026-10-05T02:28:07.035379+00:00	1.0	2026-10-02T08:49:53.497982+00:00	1.0	2026-10-02T08:16:02.000602+00:00
NCT07362446	II	1	2026-09-28	1.0	2026-10-05T02:44:24.260758+00:00	1.0	2026-10-02T08:14:29.343640+00:00	1.0	2026-10-05T02:19:30.015299+00:00	1.0	2026-10-02T08:34:09.050605+00:00	0.0	2026-10-02T08:13:36.572469+00:00
NCT07363486	I	1	2026-09-28	1.0	2026-10-05T03:39:08.137564+00:00	1.0	2026-10-02T08:51:30.861342+00:00	1.0	2026-10-05T03:21:35.225902+00:00	1.0	2026-10-03T09:22:57.038950+00:00	1.0	2026-10-02T08:30:53.722995+00:00
NCT07363577	III	1	2026-09-28	1.0	2026-10-05T02:47:31.226035+00:00	1.0	2026-10-02T08:19:20.670112+00:00	1.0	2026-10-05T02:22:58.912673+00:00	1.0	2026-10-02T08:40:29.347057+00:00	1.0	2026-10-02T08:14:34.577768+00:00
NCT07363720	III	1	2026-09-28	1.0	2026-10-05T02:53:39.857577+00:00	1.0	2026-10-02T08:25:49.235410+00:00	1.0	2026-10-05T02:29:49.503122+00:00	1.0	2026-10-02T08:54:12.778413+00:00	1.0	2026-10-02T08:16:27.357162+00:00
NCT07365462	II	1	2026-09-28	1.0	2026-10-05T02:52:46.829396+00:00	1.0	2026-10-02T08:25:11.514028+00:00	1.0	2026-10-05T02:28:38.233902+00:00	1.0	2026-10-02T08:51:15.573089+00:00	1.0	2026-10-02T08:16:09.612865+00:00
NCT07366658	I	1	2026-09-28	1.0	2026-10-05T02:51:36.058661+00:00	1.0	2026-10-02T08:23:04.032111+00:00	1.0	2026-10-05T02:27:18.771205+00:00	1.0	2026-10-02T08:48:25.178422+00:00	1.0	2026-10-02T08:15:48.329358+00:00
NCT07366866	I	1	2026-09-28	1.0	2026-10-05T02:49:07.582803+00:00	1.0	2026-10-02T08:20:48.174192+00:00	1.0	2026-10-05T02:24:35.167963+00:00	1.0	2026-10-02T08:43:22.900618+00:00	1.0	2026-10-02T08:15:02.004445+00:00
NCT07367516	I	1	2026-09-28	1.0	2026-10-05T02:52:30.290372+00:00	1.0	2026-10-02T08:25:06.809163+00:00	1.0	2026-10-05T02:28:21.064077+00:00	1.0	2026-10-02T08:51:09.804874+00:00	0.0	2026-10-02T08:16:08.507235+00:00
NCT07368972	II	1	2026-09-28	1.0	2026-10-05T02:51:28.940339+00:00	1.0	2026-10-02T08:22:59.795653+00:00	1.0	2026-10-05T02:27:10.816970+00:00	1.0	2026-10-02T08:47:54.334598+00:00	1.0	2026-10-02T08:15:43.035740+00:00
NCT07371065	I	0	2026-09-28	1.0	2026-10-15T08:46:10.559483+00:00	1.0	2026-10-15T08:28:29.289663+00:00	1.0	2026-10-15T08:38:58.227272+00:00	1.0	2026-10-15T08:41:58.474098+00:00	1.0	2026-10-15T08:28:36.974509+00:00
NCT07371338	I	1	2026-09-28	1.0	2026-10-05T02:41:26.310437+00:00	1.0	2026-10-02T08:12:33.354766+00:00	1.0	2026-10-05T02:16:21.187337+00:00	1.0	2026-10-02T08:27:50.350329+00:00	0.0	2026-10-02T08:12:35.569954+00:00
NCT07373457	I	1	2026-09-28	1.0	2026-10-15T08:49:23.237830+00:00	1.0	2026-10-15T08:29:18.650028+00:00	1.0	2026-10-15T08:41:25.593589+00:00	1.0	2026-10-15T08:45:35.325872+00:00	1.0	2026-10-15T08:29:20.486991+00:00
NCT07375953	II	1	2026-09-28	0.0	2026-10-05T02:47:33.294790+00:00	0.0	2026-10-02T08:19:31.495166+00:00	0.0	2026-10-05T02:22:59.456100+00:00	0.0	2026-10-02T08:40:32.403561+00:00	0.0	2026-10-02T08:14:35.844973+00:00
NCT07376200	I	1	2026-09-28	1.0	2026-10-15T08:33:43.089529+00:00	1.0	2026-10-15T08:25:12.763416+00:00	1.0	2026-10-15T08:28:46.438835+00:00	1.0	2026-10-15T08:25:32.345013+00:00	1.0	2026-10-15T08:25:28.545550+00:00
NCT07376629	II	1	2026-09-28	1.0	2026-10-05T03:17:48.871720+00:00	1.0	2026-10-02T08:38:07.768946+00:00	1.0	2026-10-05T02:56:16.596766+00:00	1.0	2026-10-02T09:53:18.255625+00:00	0.0	2026-10-02T08:24:08.472573+00:00
NCT07376642	I	1	2026-09-28	1.0	2026-10-05T02:58:30.343390+00:00	1.0	2026-10-02T08:28:05.536823+00:00	1.0	2026-10-05T02:35:09.849463+00:00	1.0	2026-10-02T09:03:52.855223+00:00	0.0	2026-10-02T08:17:56.585852+00:00
NCT07377591	I	0	2026-09-28	1.0	2026-10-05T03:54:26.433494+00:00	1.0	2026-10-02T09:01:56.127557+00:00	1.0	2026-10-05T03:39:04.660319+00:00	1.0	2026-10-03T14:27:58.678846+00:00	1.0	2026-10-02T08:35:44.248619+00:00
NCT07381803	III	0	2026-09-28	0.0	2026-10-05T03:48:48.035263+00:00	0.0	2026-10-02T08:58:20.483771+00:00	0.0	2026-10-05T03:32:42.527671+00:00	0.0	2026-10-03T09:44:02.346206+00:00	0.0	2026-10-02T08:33:51.190550+00:00
NCT07382167	III	1	2026-09-28	1.0	2026-10-05T02:56:44.582665+00:00	1.0	2026-10-02T08:27:19.466713+00:00	1.0	2026-10-05T02:32:58.982305+00:00	1.0	2026-10-02T09:00:02.257695+00:00	1.0	2026-10-02T08:17:21.426270+00:00
NCT07384104	I	1	2026-09-28	1.0	2026-10-15T08:38:58.265784+00:00	1.0	2026-10-15T08:26:47.075301+00:00	1.0	2026-10-15T08:32:58.251522+00:00	1.0	2026-10-15T08:31:31.980933+00:00	1.0	2026-10-15T08:26:45.746688+00:00
NCT07384975	II	1	2026-09-28	1.0	2026-10-05T02:57:38.285645+00:00	1.0	2026-10-02T08:27:42.198141+00:00	1.0	2026-10-05T02:34:09.828783+00:00	1.0	2026-10-02T09:01:58.151733+00:00	1.0	2026-10-02T08:17:42.004174+00:00
NCT07386158	II	1	2026-09-28	1.0	2026-10-05T03:23:49.456068+00:00	1.0	2026-10-02T08:42:35.677884+00:00	1.0	2026-10-05T03:02:58.213412+00:00	1.0	2026-10-03T08:53:22.647963+00:00	0.0	2026-10-02T08:26:01.113536+00:00
NCT07389044	I	0	2026-09-28	1.0	2026-10-05T02:51:32.902965+00:00	1.0	2026-10-02T08:23:02.259720+00:00	1.0	2026-10-05T02:27:16.039130+00:00	1.0	2026-10-02T08:48:18.451110+00:00	1.0	2026-10-02T08:15:45.938668+00:00
NCT07391319	III	0	2026-09-28	1.0	2026-10-05T03:47:22.103754+00:00	0.0	2026-10-02T08:57:23.203402+00:00	1.0	2026-10-05T03:30:58.625667+00:00	0.0	2026-10-03T14:23:57.906566+00:00	1.0	2026-10-02T08:33:22.358804+00:00
NCT07392281	I	0	2026-09-28	0.0	2026-10-05T03:15:30.291661+00:00	0.0	2026-10-02T08:37:01.249047+00:00	1.0	2026-10-05T02:54:00.031165+00:00	1.0	2026-10-02T09:48:02.115928+00:00	1.0	2026-10-02T08:23:22.950538+00:00
NCT07394114	III	1	2026-09-28	1.0	2026-10-05T02:52:22.764792+00:00	1.0	2026-10-02T08:25:00.460215+00:00	1.0	2026-10-05T02:28:09.302760+00:00	1.0	2026-10-02T08:50:22.849199+00:00	1.0	2026-10-02T08:16:02.652975+00:00
NCT07394387	II	1	2026-09-28	1.0	2026-10-05T03:51:49.775792+00:00	1.0	2026-10-02T09:00:33.794108+00:00	0.0	2026-10-05T03:36:35.055223+00:00	1.0	2026-10-03T09:53:00.681343+00:00	1.0	2026-10-02T08:34:55.340181+00:00
NCT07395050	I	1	2026-09-28	1.0	2026-10-15T08:32:31.551827+00:00	1.0	2026-10-15T08:25:12.757152+00:00	1.0	2026-10-15T08:27:52.587193+00:00	1.0	2026-10-15T08:25:16.183556+00:00	0.0	2026-10-15T08:25:14.262140+00:00
NCT07395687	II	1	2026-09-28	1.0	2026-10-05T02:53:04.124007+00:00	1.0	2026-10-02T08:25:28.093963+00:00	1.0	2026-10-05T02:29:02.408984+00:00	1.0	2026-10-02T08:52:24.254670+00:00	1.0	2026-10-02T08:16:15.192803+00:00
NCT07396337	II	0	2026-09-28	1.0	2026-10-05T02:55:48.513149+00:00	0.0	2026-10-03T08:45:16.723652+00:00	1.0	2026-10-05T02:32:18.727761+00:00	1.0	2026-10-02T08:58:40.908252+00:00	0.0	2026-10-02T08:17:10.309129+00:00
NCT07396870	II	1	2026-09-28	0.0	2026-10-05T02:46:42.888299+00:00	0.0	2026-10-02T08:18:25.303108+00:00	0.0	2026-10-05T02:22:12.251753+00:00	1.0	2026-10-03T13:55:51.395974+00:00	0.0	2026-10-02T08:14:23.384967+00:00
NCT07398859	II	1	2026-09-28	1.0	2026-10-05T02:49:41.843050+00:00	1.0	2026-10-02T08:21:33.651822+00:00	1.0	2026-10-05T02:25:04.966361+00:00	1.0	2026-10-03T13:58:41.542123+00:00	1.0	2026-10-02T08:15:13.165951+00:00
NCT07399067	II	1	2026-09-28	1.0	2026-10-05T02:53:23.234893+00:00	1.0	2026-10-02T08:25:36.294883+00:00	1.0	2026-10-05T02:29:29.878911+00:00	1.0	2026-10-02T08:53:12.813981+00:00	1.0	2026-10-02T08:16:25.102414+00:00
NCT07399769	I	0	2026-09-28	1.0	2026-10-05T04:39:29.772443+00:00	1.0	2026-10-02T09:36:31.260665+00:00	0.0	2026-10-05T04:27:09.614906+00:00	1.0	2026-10-03T11:45:58.691361+00:00	0.0	2026-10-02T08:49:54.486247+00:00
NCT07401472	I	1	2026-09-28	1.0	2026-10-05T02:49:43.834532+00:00	1.0	2026-10-02T08:21:45.388446+00:00	1.0	2026-10-05T02:25:20.223147+00:00	1.0	2026-10-02T08:44:49.467312+00:00	1.0	2026-10-02T08:15:17.882728+00:00
NCT07403266	III	0	2026-09-28	0.0	2026-10-05T04:22:28.960104+00:00	1.0	2026-10-02T09:27:02.124697+00:00	1.0	2026-10-05T04:09:43.344438+00:00	1.0	2026-10-03T11:02:26.413629+00:00	1.0	2026-10-02T08:44:25.316668+00:00
NCT07406035	II	1	2026-09-28	1.0	2026-10-05T02:52:24.557240+00:00	1.0	2026-10-02T08:25:04.161196+00:00	1.0	2026-10-05T02:28:13.034297+00:00	1.0	2026-10-02T08:50:48.586806+00:00	1.0	2026-10-02T08:16:07.901331+00:00
NCT07407465	II	1	2026-09-28	1.0	2026-10-05T03:09:22.907056+00:00	1.0	2026-10-02T08:33:16.936078+00:00	1.0	2026-10-05T02:47:24.879773+00:00	1.0	2026-10-02T09:36:19.446555+00:00	1.0	2026-10-02T08:21:17.403139+00:00
NCT07408024	II	1	2026-09-28	1.0	2026-10-05T03:14:13.667012+00:00	1.0	2026-10-02T08:36:05.146248+00:00	1.0	2026-10-05T02:52:44.072537+00:00	0.0	2026-10-03T15:15:46.042848+00:00	0.0	2026-10-02T08:22:58.276000+00:00
NCT07410507	II	0	2026-09-28	1.0	2026-10-05T02:52:06.229193+00:00	0.0	2026-10-02T08:24:22.553711+00:00	1.0	2026-10-05T02:27:52.806814+00:00	1.0	2026-10-02T08:49:23.900284+00:00	1.0	2026-10-02T08:15:57.250372+00:00
NCT07412132	III	0	2026-09-28	0.0	2026-10-05T02:57:12.153958+00:00	0.0	2026-10-02T08:27:31.263865+00:00	0.0	2026-10-05T02:33:34.725671+00:00	0.0	2026-10-02T09:00:54.717220+00:00	0.0	2026-10-02T08:17:33.203058+00:00
NCT07412288	I	1	2026-09-28	1.0	2026-10-05T02:51:11.733268+00:00	1.0	2026-10-02T08:22:47.584948+00:00	1.0	2026-10-05T02:26:55.344069+00:00	1.0	2026-10-02T08:47:42.012039+00:00	1.0	2026-10-02T08:15:40.663841+00:00
NCT07413055	III	1	2026-09-28	1.0	2026-10-05T02:47:33.903705+00:00	1.0	2026-10-02T08:19:31.797622+00:00	1.0	2026-10-05T02:23:21.747712+00:00	1.0	2026-10-03T13:56:30.066153+00:00	1.0	2026-10-02T08:14:37.887721+00:00
NCT07413341	I	1	2026-09-28	1.0	2026-10-05T02:55:15.649011+00:00	1.0	2026-10-02T08:26:41.538150+00:00	1.0	2026-10-05T02:31:28.228555+00:00	1.0	2026-10-02T08:56:45.050871+00:00	1.0	2026-10-02T08:16:59.587216+00:00
NCT07414394	III	1	2026-09-28	1.0	2026-10-05T02:50:15.750784+00:00	1.0	2026-10-02T08:22:01.743154+00:00	1.0	2026-10-05T02:25:43.006777+00:00	1.0	2026-10-02T08:45:11.732178+00:00	1.0	2026-10-02T08:15:23.667629+00:00
NCT07415551	II	1	2026-09-28	1.0	2026-10-05T02:47:02.074703+00:00	1.0	2026-10-02T08:18:42.706950+00:00	1.0	2026-10-05T02:22:37.204810+00:00	1.0	2026-10-02T08:39:53.761888+00:00	1.0	2026-10-02T08:14:28.160931+00:00
NCT07417566	I	1	2026-09-28	1.0	2026-10-05T02:57:50.513266+00:00	1.0	2026-10-02T08:27:52.546100+00:00	1.0	2026-10-05T02:34:21.412492+00:00	1.0	2026-10-02T09:02:24.570637+00:00	1.0	2026-10-02T08:17:48.179849+00:00
NCT07418736	II	1	2026-09-28	1.0	2026-10-05T03:00:03.956517+00:00	0.0	2026-10-02T08:28:38.861897+00:00	1.0	2026-10-05T02:36:34.940948+00:00	0.0	2026-10-02T09:07:22.409925+00:00	0.0	2026-10-02T08:18:22.665989+00:00
NCT07419698	I	1	2026-09-28	1.0	2026-10-05T02:54:22.332916+00:00	1.0	2026-10-02T08:26:20.193692+00:00	1.0	2026-10-05T02:30:37.461807+00:00	1.0	2026-10-02T08:55:41.272725+00:00	1.0	2026-10-02T08:16:43.026851+00:00
NCT07422675	I	1	2026-09-28	1.0	2026-10-05T02:53:05.830032+00:00	1.0	2026-10-02T08:25:30.083412+00:00	1.0	2026-10-05T02:29:09.636981+00:00	1.0	2026-10-02T08:52:46.619492+00:00	1.0	2026-10-02T08:16:22.353995+00:00
NCT07425210	II	1	2026-09-28	1.0	2026-10-05T02:51:02.312269+00:00	1.0	2026-10-02T08:22:34.317144+00:00	1.0	2026-10-05T02:26:37.025350+00:00	1.0	2026-10-02T08:47:25.635308+00:00	0.0	2026-10-02T08:15:37.274509+00:00
NCT07427394	II	0	2026-09-28	1.0	2026-10-05T02:43:30.875831+00:00	1.0	2026-10-02T08:13:48.003721+00:00	1.0	2026-10-05T02:18:34.967116+00:00	1.0	2026-10-03T13:55:10.978093+00:00	1.0	2026-10-02T08:13:24.164137+00:00
NCT07428044	II	0	2026-09-28	1.0	2026-10-05T02:51:50.989670+00:00	0.0	2026-10-03T08:45:16.722364+00:00	1.0	2026-10-05T02:27:30.478385+00:00	1.0	2026-10-02T08:49:03.013254+00:00	1.0	2026-10-02T08:15:52.087996+00:00
NCT07436949	I	1	2026-09-28	1.0	2026-10-05T02:46:25.119431+00:00	1.0	2026-10-02T08:18:02.055221+00:00	1.0	2026-10-05T02:21:56.345850+00:00	1.0	2026-10-02T08:38:20.693319+00:00	1.0	2026-10-02T08:14:17.417066+00:00
NCT07438106	II	0	2026-09-28	1.0	2026-10-05T02:53:57.475532+00:00	1.0	2026-10-02T08:26:06.568860+00:00	1.0	2026-10-05T02:30:05.820419+00:00	1.0	2026-10-02T08:54:41.857654+00:00	0.0	2026-10-02T08:16:33.624872+00:00
NCT07438847	I	1	2026-09-28	1.0	2026-10-05T02:58:15.851938+00:00	1.0	2026-10-02T08:27:56.111237+00:00	1.0	2026-10-05T02:34:53.771944+00:00	1.0	2026-10-02T09:03:28.533959+00:00	1.0	2026-10-02T08:17:55.573403+00:00
NCT07439263	I	1	2026-09-28	1.0	2026-10-15T08:33:48.827066+00:00	1.0	2026-10-15T08:25:12.763630+00:00	1.0	2026-10-15T08:28:52.573091+00:00	1.0	2026-10-15T08:25:37.590873+00:00	1.0	2026-10-15T08:25:28.727051+00:00
NCT07440524	II	1	2026-09-28	0.0	2026-10-15T09:34:48.703703+00:00	0.0	2026-10-15T08:46:44.417355+00:00	0.0	2026-10-15T09:13:48.045164+00:00	0.0	2026-10-15T09:41:56.537321+00:00	0.0	2026-10-15T08:39:48.975749+00:00
NCT07440537	II	1	2026-09-28	1.0	2026-10-05T02:43:59.430973+00:00	1.0	2026-10-02T08:14:05.735944+00:00	1.0	2026-10-05T02:19:11.417711+00:00	1.0	2026-10-02T08:33:41.752381+00:00	0.0	2026-10-02T08:13:35.194848+00:00
NCT07441252	II	1	2026-09-28	1.0	2026-10-05T02:50:38.084405+00:00	1.0	2026-10-02T08:22:08.873064+00:00	1.0	2026-10-05T02:26:07.906730+00:00	1.0	2026-10-02T08:45:49.800138+00:00	1.0	2026-10-02T08:15:27.660463+00:00
NCT07443397	III	1	2026-09-28	1.0	2026-10-05T03:15:56.976193+00:00	1.0	2026-10-02T08:37:02.470408+00:00	1.0	2026-10-05T02:54:29.336058+00:00	1.0	2026-10-02T09:49:02.777917+00:00	1.0	2026-10-02T08:23:32.528575+00:00
NCT07444294	I	0	2026-09-28	1.0	2026-10-05T03:04:44.345962+00:00	1.0	2026-10-02T08:31:05.069084+00:00	1.0	2026-10-05T02:41:58.653526+00:00	1.0	2026-10-02T09:25:53.207315+00:00	1.0	2026-10-02T08:19:55.615910+00:00
NCT07445919	II	1	2026-09-28	1.0	2026-10-05T02:46:13.639251+00:00	1.0	2026-10-02T08:17:58.781451+00:00	1.0	2026-10-05T02:21:53.478850+00:00	1.0	2026-10-02T08:37:52.891189+00:00	0.0	2026-10-02T08:14:16.593180+00:00
NCT07446452	II	1	2026-09-28	1.0	2026-10-05T04:39:45.974487+00:00	0.0	2026-10-02T09:36:35.393876+00:00	0.0	2026-10-05T04:27:41.984891+00:00	1.0	2026-10-03T11:46:38.528069+00:00	0.0	2026-10-02T09:19:15.367504+00:00
NCT07446816	I	1	2026-09-28	0.0	2026-10-05T03:03:44.361784+00:00	0.0	2026-10-02T08:30:22.807646+00:00	1.0	2026-10-05T02:40:31.104520+00:00	1.0	2026-10-02T09:23:49.402534+00:00	1.0	2026-10-02T08:19:31.375210+00:00
NCT07446998	II	1	2026-09-28	0.0	2026-10-05T02:47:08.671901+00:00	0.0	2026-10-02T08:18:44.370807+00:00	1.0	2026-10-05T02:22:47.035005+00:00	0.0	2026-10-02T08:40:03.433393+00:00	0.0	2026-10-02T08:14:28.911248+00:00
NCT07447986	II	1	2026-09-28	1.0	2026-10-05T02:47:11.262738+00:00	0.0	2026-10-02T08:18:54.404353+00:00	1.0	2026-10-05T02:22:51.080682+00:00	0.0	2026-10-02T08:40:07.372465+00:00	0.0	2026-10-02T08:14:33.080089+00:00
NCT07453004	II	1	2026-09-28	0.0	2026-10-05T02:47:01.114076+00:00	0.0	2026-10-02T08:18:42.524421+00:00	0.0	2026-10-05T02:22:36.445520+00:00	1.0	2026-10-02T08:39:08.382100+00:00	0.0	2026-10-02T08:14:28.104519+00:00
NCT07453862	I	1	2026-09-28	1.0	2026-10-05T02:50:32.696998+00:00	1.0	2026-10-02T08:22:06.018624+00:00	1.0	2026-10-05T02:25:58.931902+00:00	1.0	2026-10-02T08:45:41.977871+00:00	1.0	2026-10-02T08:15:26.019724+00:00
NCT07455578	I	1	2026-09-28	1.0	2026-10-05T02:40:53.085169+00:00	1.0	2026-10-02T08:12:19.886738+00:00	1.0	2026-10-05T02:15:50.385142+00:00	1.0	2026-10-02T08:26:48.012568+00:00	1.0	2026-10-02T08:12:27.037005+00:00
NCT07458269	II	1	2026-09-28	1.0	2026-10-05T02:50:52.362783+00:00	1.0	2026-10-02T08:22:17.695930+00:00	1.0	2026-10-05T02:26:29.344506+00:00	1.0	2026-10-02T08:47:10.736729+00:00	1.0	2026-10-02T08:15:36.877591+00:00
NCT07459738	II	0	2026-09-28	1.0	2026-10-05T02:46:09.503353+00:00	0.0	2026-10-02T08:17:47.233391+00:00	1.0	2026-10-05T02:21:40.780950+00:00	1.0	2026-10-02T08:37:47.003805+00:00	0.0	2026-10-02T08:14:16.182346+00:00
NCT07461181	I	0	2026-09-28	1.0	2026-10-15T09:13:18.862468+00:00	0.0	2026-10-15T08:38:10.114905+00:00	1.0	2026-10-15T08:57:40.946572+00:00	1.0	2026-10-15T09:14:10.682607+00:00	0.0	2026-10-15T08:34:57.418084+00:00
NCT07462143	II	0	2026-09-28	0.0	2026-10-05T02:43:25.014405+00:00	0.0	2026-10-02T08:13:41.964681+00:00	1.0	2026-10-05T02:18:29.610137+00:00	1.0	2026-10-02T08:32:16.781169+00:00	1.0	2026-10-02T08:13:19.725267+00:00
NCT07462455	I	1	2026-09-28	1.0	2026-10-05T02:42:31.132358+00:00	1.0	2026-10-02T08:12:59.994491+00:00	1.0	2026-10-05T02:17:17.103444+00:00	1.0	2026-10-02T08:29:43.783135+00:00	0.0	2026-10-02T08:13:02.308763+00:00
NCT07462780	I	1	2026-09-28	1.0	2026-10-05T02:50:43.672915+00:00	1.0	2026-10-02T08:22:10.089801+00:00	1.0	2026-10-05T02:26:12.466909+00:00	1.0	2026-10-02T08:46:21.565711+00:00	1.0	2026-10-02T08:15:32.688530+00:00
NCT07462923	I	1	2026-09-28	1.0	2026-10-05T02:53:44.802110+00:00	1.0	2026-10-02T08:25:49.714336+00:00	1.0	2026-10-05T02:29:51.414456+00:00	1.0	2026-10-02T08:54:21.694331+00:00	1.0	2026-10-02T08:16:27.464104+00:00
NCT07464587	III	1	2026-09-28	1.0	2026-10-05T02:45:30.070838+00:00	1.0	2026-10-02T08:16:40.528812+00:00	1.0	2026-10-05T02:20:51.257222+00:00	1.0	2026-10-02T08:36:18.520506+00:00	1.0	2026-10-02T08:13:58.943837+00:00
NCT07464925	I	0	2026-09-28	1.0	2026-10-05T02:44:29.562351+00:00	1.0	2026-10-02T08:14:59.916615+00:00	1.0	2026-10-05T02:19:49.831977+00:00	1.0	2026-10-02T08:34:20.760291+00:00	0.0	2026-10-02T08:13:43.370193+00:00
NCT07465120	II	1	2026-09-28	1.0	2026-10-05T02:54:43.982472+00:00	0.0	2026-10-02T08:26:28.108662+00:00	1.0	2026-10-05T02:31:01.301253+00:00	1.0	2026-10-02T08:55:57.319232+00:00	0.0	2026-10-02T08:16:46.202744+00:00
NCT07466017	II	1	2026-09-28	1.0	2026-10-15T08:32:45.237894+00:00	1.0	2026-10-15T08:25:12.759653+00:00	1.0	2026-10-15T08:28:29.146054+00:00	1.0	2026-10-15T08:25:25.371290+00:00	1.0	2026-10-15T08:25:14.263069+00:00
NCT07467993	II	0	2026-09-28	0.0	2026-10-05T02:49:09.553595+00:00	0.0	2026-10-02T08:20:55.120772+00:00	1.0	2026-10-05T02:24:47.968219+00:00	0.0	2026-10-03T13:57:58.681130+00:00	1.0	2026-10-02T08:15:02.201613+00:00
NCT07469085	I	1	2026-09-28	1.0	2026-10-05T02:46:57.026269+00:00	1.0	2026-10-02T08:18:41.231158+00:00	1.0	2026-10-05T02:22:26.964561+00:00	1.0	2026-10-02T08:39:02.615685+00:00	1.0	2026-10-02T08:14:26.731796+00:00
NCT07469800	III	1	2026-09-28	1.0	2026-10-05T02:48:15.845705+00:00	1.0	2026-10-02T08:20:11.674618+00:00	1.0	2026-10-05T02:23:54.222105+00:00	1.0	2026-10-03T13:56:49.996597+00:00	1.0	2026-10-02T08:14:48.029709+00:00
NCT07470983	II	1	2026-09-28	1.0	2026-10-05T02:44:45.370757+00:00	1.0	2026-10-02T08:15:45.701252+00:00	1.0	2026-10-05T02:19:51.314306+00:00	1.0	2026-10-02T08:34:35.327217+00:00	1.0	2026-10-02T08:13:46.692316+00:00
NCT07473128	III	0	2026-09-28	1.0	2026-10-05T02:48:47.496216+00:00	1.0	2026-10-02T08:20:38.137725+00:00	1.0	2026-10-05T02:24:26.973251+00:00	1.0	2026-10-03T13:57:07.168647+00:00	1.0	2026-10-02T08:14:59.744828+00:00
NCT07473570	I	1	2026-09-28	1.0	2026-10-15T08:34:47.071240+00:00	1.0	2026-10-15T08:25:35.261422+00:00	1.0	2026-10-15T08:29:47.016194+00:00	1.0	2026-10-15T08:26:52.706426+00:00	1.0	2026-10-15T08:25:41.069008+00:00
NCT07473700	II	0	2026-09-28	1.0	2026-10-05T02:53:05.271170+00:00	1.0	2026-10-02T08:25:28.820331+00:00	1.0	2026-10-05T02:29:04.480495+00:00	1.0	2026-10-02T08:52:34.513716+00:00	0.0	2026-10-02T08:16:17.440573+00:00
NCT07476118	I	1	2026-09-28	1.0	2026-10-05T02:48:36.520226+00:00	1.0	2026-10-03T08:45:16.723015+00:00	1.0	2026-10-05T02:24:18.279393+00:00	1.0	2026-10-02T08:42:54.364405+00:00	1.0	2026-10-02T08:14:54.463893+00:00
NCT07476586	I	1	2026-09-28	1.0	2026-10-05T02:44:49.768323+00:00	1.0	2026-10-02T08:15:48.493238+00:00	1.0	2026-10-05T02:20:06.056349+00:00	1.0	2026-10-02T08:35:01.448540+00:00	1.0	2026-10-02T08:13:47.943450+00:00
NCT07478731	II	0	2026-09-28	1.0	2026-10-05T02:59:32.274999+00:00	1.0	2026-10-02T08:28:25.086620+00:00	1.0	2026-10-05T02:36:01.869146+00:00	1.0	2026-10-02T09:06:20.539328+00:00	1.0	2026-10-02T08:18:10.803538+00:00
NCT07479862	I	1	2026-09-28	1.0	2026-10-05T02:45:08.829665+00:00	1.0	2026-10-02T08:16:15.265997+00:00	1.0	2026-10-05T02:20:17.220822+00:00	1.0	2026-10-02T08:35:34.370772+00:00	1.0	2026-10-02T08:13:53.242807+00:00
NCT07483827	I	1	2026-09-28	1.0	2026-10-15T08:53:10.176715+00:00	1.0	2026-10-15T08:30:08.581616+00:00	1.0	2026-10-15T08:44:11.315693+00:00	1.0	2026-10-15T08:50:47.895811+00:00	1.0	2026-10-15T08:30:16.491719+00:00
NCT07484022	I	1	2026-09-28	1.0	2026-10-05T02:41:07.980039+00:00	1.0	2026-10-02T08:12:24.898910+00:00	1.0	2026-10-05T02:15:56.290384+00:00	1.0	2026-10-02T08:26:57.807162+00:00	1.0	2026-10-02T08:12:32.492783+00:00
NCT07485595	II	1	2026-09-28	0.0	2026-10-05T02:44:47.341415+00:00	0.0	2026-10-02T08:15:47.430523+00:00	1.0	2026-10-05T02:20:05.672016+00:00	0.0	2026-10-02T08:34:50.844642+00:00	0.0	2026-10-02T08:13:47.590600+00:00
NCT07487376	I	1	2026-09-28	1.0	2026-10-05T02:42:17.040492+00:00	1.0	2026-10-02T08:12:49.754257+00:00	1.0	2026-10-05T02:17:03.140232+00:00	1.0	2026-10-02T08:29:05.191503+00:00	1.0	2026-10-02T08:12:49.012729+00:00
NCT07487545	I	1	2026-09-28	1.0	2026-10-05T02:42:46.367096+00:00	1.0	2026-10-02T08:13:15.938483+00:00	1.0	2026-10-05T02:17:49.049025+00:00	1.0	2026-10-02T08:31:02.784015+00:00	1.0	2026-10-02T08:13:07.115054+00:00
NCT07487727	III	1	2026-09-28	1.0	2026-10-05T03:08:13.880933+00:00	1.0	2026-10-02T08:32:42.518328+00:00	1.0	2026-10-05T02:45:55.072032+00:00	1.0	2026-10-02T09:33:11.351037+00:00	1.0	2026-10-02T08:20:54.858760+00:00
NCT07488481	I	1	2026-09-28	1.0	2026-10-05T02:41:45.441935+00:00	1.0	2026-10-02T08:12:44.111634+00:00	1.0	2026-10-05T02:16:39.394486+00:00	1.0	2026-10-02T08:28:30.706393+00:00	1.0	2026-10-02T08:12:44.564935+00:00
NCT07488572	II	1	2026-09-28	1.0	2026-10-05T03:07:45.013002+00:00	1.0	2026-10-02T08:32:27.282720+00:00	1.0	2026-10-05T02:45:39.509339+00:00	1.0	2026-10-02T09:32:42.284527+00:00	1.0	2026-10-02T08:20:45.797489+00:00
NCT07488897	I	1	2026-09-28	1.0	2026-10-05T02:52:12.872726+00:00	0.0	2026-10-02T08:24:42.271053+00:00	1.0	2026-10-05T02:27:55.975225+00:00	1.0	2026-10-03T15:10:28.330660+00:00	0.0	2026-10-02T08:15:58.790345+00:00
NCT07489209	II	1	2026-09-28	1.0	2026-10-05T02:52:49.679340+00:00	1.0	2026-10-02T08:25:14.748953+00:00	1.0	2026-10-05T02:28:40.201803+00:00	1.0	2026-10-02T08:51:22.500402+00:00	1.0	2026-10-02T08:16:10.566277+00:00
NCT07489534	II	1	2026-09-28	1.0	2026-10-05T03:12:04.800254+00:00	1.0	2026-10-02T08:34:43.416451+00:00	1.0	2026-10-05T02:50:15.171406+00:00	1.0	2026-10-02T09:41:16.177546+00:00	0.0	2026-10-02T08:22:08.258927+00:00
NCT07489612	II	1	2026-09-28	1.0	2026-10-05T02:46:41.481454+00:00	1.0	2026-10-02T08:18:15.524431+00:00	1.0	2026-10-05T02:22:10.887976+00:00	1.0	2026-10-02T08:38:37.787605+00:00	1.0	2026-10-02T08:14:22.118239+00:00
NCT07489651	II	1	2026-09-28	1.0	2026-10-05T02:45:00.557268+00:00	1.0	2026-10-02T08:16:02.830636+00:00	1.0	2026-10-05T02:20:07.699179+00:00	1.0	2026-10-02T08:35:13.049459+00:00	0.0	2026-10-02T08:13:48.840793+00:00
NCT07489885	II	0	2026-09-28	1.0	2026-10-05T02:40:30.419375+00:00	1.0	2026-10-02T08:12:16.176682+00:00	1.0	2026-10-05T02:15:20.371002+00:00	1.0	2026-10-02T08:26:02.338795+00:00	1.0	2026-10-02T08:12:13.776900+00:00
NCT07490041	I	0	2026-09-28	1.0	2026-10-05T02:47:55.557529+00:00	1.0	2026-10-02T08:19:42.687231+00:00	1.0	2026-10-05T02:23:34.342074+00:00	1.0	2026-10-02T08:41:38.532312+00:00	1.0	2026-10-02T08:14:44.080283+00:00
NCT07492342	II	1	2026-09-28	1.0	2026-10-05T02:53:48.191788+00:00	1.0	2026-10-02T08:25:58.752851+00:00	1.0	2026-10-05T02:30:03.908428+00:00	1.0	2026-10-02T08:54:23.282691+00:00	1.0	2026-10-02T08:16:27.672235+00:00
NCT07492693	II	1	2026-09-28	1.0	2026-10-15T09:27:20.403917+00:00	1.0	2026-10-15T08:43:38.611106+00:00	1.0	2026-10-15T09:08:02.866146+00:00	1.0	2026-10-15T12:24:03.023601+00:00	1.0	2026-10-15T08:37:55.912484+00:00
NCT07493265	II	1	2026-09-28	1.0	2026-10-05T02:47:16.138627+00:00	1.0	2026-10-02T08:19:08.083373+00:00	1.0	2026-10-05T02:22:56.354092+00:00	1.0	2026-10-02T08:40:27.626411+00:00	1.0	2026-10-02T08:14:33.897666+00:00
NCT07494409	III	1	2026-09-28	1.0	2026-10-05T03:09:09.145647+00:00	1.0	2026-10-02T08:33:11.258829+00:00	1.0	2026-10-05T02:47:14.952290+00:00	1.0	2026-10-02T09:35:23.666337+00:00	1.0	2026-10-02T08:21:10.364796+00:00
NCT07497880	II	1	2026-09-28	1.0	2026-10-05T02:45:55.580810+00:00	1.0	2026-10-02T08:17:34.183662+00:00	1.0	2026-10-05T02:21:15.189051+00:00	1.0	2026-10-02T08:37:04.465254+00:00	1.0	2026-10-02T08:14:07.376776+00:00
NCT07498673	I	1	2026-09-28	1.0	2026-10-05T02:43:38.793735+00:00	1.0	2026-10-02T08:13:52.691793+00:00	0.0	2026-10-05T02:18:52.127540+00:00	1.0	2026-10-02T08:33:08.223322+00:00	1.0	2026-10-02T08:13:27.074519+00:00
NCT07499050	I	1	2026-09-28	1.0	2026-10-05T02:47:34.086055+00:00	1.0	2026-10-02T08:19:37.544228+00:00	1.0	2026-10-05T02:23:21.940251+00:00	1.0	2026-10-03T13:56:18.102825+00:00	1.0	2026-10-02T08:14:42.784524+00:00
NCT07499674	III	0	2026-09-28	1.0	2026-10-05T02:46:18.032524+00:00	1.0	2026-10-02T08:17:59.039921+00:00	1.0	2026-10-05T02:21:53.479885+00:00	1.0	2026-10-03T13:56:40.952962+00:00	1.0	2026-10-02T08:14:17.378121+00:00
NCT07501039	I	1	2026-09-28	1.0	2026-10-05T02:44:17.952135+00:00	1.0	2026-10-02T08:14:10.856141+00:00	1.0	2026-10-05T02:19:13.017276+00:00	1.0	2026-10-02T08:33:51.207097+00:00	1.0	2026-10-02T08:13:35.297451+00:00
NCT07502443	III	1	2026-09-28	1.0	2026-10-05T02:44:25.345133+00:00	1.0	2026-10-03T08:45:16.721626+00:00	1.0	2026-10-05T02:19:45.416474+00:00	1.0	2026-10-03T13:55:20.524485+00:00	1.0	2026-10-02T08:13:38.856143+00:00
NCT07502495	II	1	2026-09-28	1.0	2026-10-05T02:46:44.492682+00:00	1.0	2026-10-02T08:18:34.540232+00:00	1.0	2026-10-05T02:22:23.278359+00:00	0.0	2026-10-02T08:39:00.520511+00:00	1.0	2026-10-02T08:14:24.959719+00:00
NCT07502508	II	1	2026-09-28	1.0	2026-10-05T02:47:40.087017+00:00	1.0	2026-10-02T08:19:41.509390+00:00	1.0	2026-10-05T02:23:23.513920+00:00	0.0	2026-10-02T08:41:15.785956+00:00	1.0	2026-10-02T08:14:44.037044+00:00
NCT07502638	II	1	2026-09-28	1.0	2026-10-05T02:50:11.999101+00:00	1.0	2026-10-02T08:21:58.821626+00:00	1.0	2026-10-05T02:25:42.803622+00:00	1.0	2026-10-02T08:45:09.093473+00:00	0.0	2026-10-02T08:15:21.014454+00:00
NCT07503886	II	1	2026-09-28	1.0	2026-10-05T02:42:57.353577+00:00	0.0	2026-10-02T08:13:19.732324+00:00	1.0	2026-10-05T02:18:00.435171+00:00	0.0	2026-10-02T08:31:09.788696+00:00	0.0	2026-10-02T08:13:09.864212+00:00
NCT07505303	II	1	2026-09-28	0.0	2026-10-15T08:33:21.408596+00:00	0.0	2026-10-15T08:25:12.760521+00:00	1.0	2026-10-15T08:28:42.096369+00:00	0.0	2026-10-15T08:25:30.811840+00:00	1.0	2026-10-15T08:25:14.263312+00:00
NCT07511361	II	1	2026-09-28	1.0	2026-10-05T02:39:37.784772+00:00	1.0	2026-10-02T08:11:50.105677+00:00	1.0	2026-10-05T02:14:33.455699+00:00	1.0	2026-10-02T08:22:38.556992+00:00	1.0	2026-10-02T08:12:05.687736+00:00
NCT07513441	I	1	2026-09-28	1.0	2026-10-05T02:41:49.212594+00:00	1.0	2026-10-02T08:12:44.705585+00:00	1.0	2026-10-05T02:16:43.178520+00:00	1.0	2026-10-03T13:54:48.910715+00:00	1.0	2026-10-02T08:12:46.391030+00:00
NCT07514065	I	0	2026-09-28	1.0	2026-10-05T02:57:12.896476+00:00	1.0	2026-10-02T08:27:34.182610+00:00	1.0	2026-10-05T02:33:41.570959+00:00	1.0	2026-10-03T14:02:08.892135+00:00	1.0	2026-10-02T08:17:33.814930+00:00
NCT07514260	I	1	2026-09-28	1.0	2026-10-05T02:46:38.320122+00:00	1.0	2026-10-02T08:18:08.104043+00:00	1.0	2026-10-05T02:22:08.429992+00:00	1.0	2026-10-02T08:38:35.765015+00:00	1.0	2026-10-02T08:14:22.064978+00:00
NCT07514637	II	1	2026-09-28	1.0	2026-10-15T08:36:44.253486+00:00	1.0	2026-10-15T08:26:03.128495+00:00	1.0	2026-10-15T08:31:07.731971+00:00	1.0	2026-10-15T08:29:02.328386+00:00	1.0	2026-10-15T08:26:07.204537+00:00
NCT07514780	I	1	2026-09-28	1.0	2026-10-05T02:45:45.509774+00:00	1.0	2026-10-02T08:17:06.439273+00:00	1.0	2026-10-05T02:21:00.912373+00:00	1.0	2026-10-02T08:36:31.099352+00:00	1.0	2026-10-02T08:14:03.791597+00:00
NCT07515079	III	1	2026-09-28	1.0	2026-10-05T04:06:31.731061+00:00	1.0	2026-10-02T09:11:24.186075+00:00	1.0	2026-10-05T03:51:37.419533+00:00	1.0	2026-10-03T14:37:25.587477+00:00	1.0	2026-10-02T08:39:27.624071+00:00
NCT07516288	I	1	2026-09-28	1.0	2026-10-05T02:43:05.703064+00:00	0.0	2026-10-02T08:13:35.251558+00:00	1.0	2026-10-05T02:18:22.122627+00:00	1.0	2026-10-03T13:55:12.709580+00:00	1.0	2026-10-02T08:13:18.983199+00:00
NCT07516769	III	0	2026-09-28	0.0	2026-10-05T04:02:49.725643+00:00	0.0	2026-10-02T09:08:36.734463+00:00	0.0	2026-10-05T03:47:31.041800+00:00	1.0	2026-10-03T10:15:18.666840+00:00	0.0	2026-10-02T08:38:13.748705+00:00
NCT07519564	I	1	2026-09-28	1.0	2026-10-05T02:39:59.194930+00:00	1.0	2026-10-02T08:11:50.107396+00:00	1.0	2026-10-05T02:14:56.297230+00:00	1.0	2026-10-02T08:25:03.767281+00:00	1.0	2026-10-02T08:12:08.194026+00:00
NCT07519902	III	0	2026-09-28	1.0	2026-10-05T02:40:40.164889+00:00	1.0	2026-10-02T08:12:16.248679+00:00	1.0	2026-10-05T02:15:23.635834+00:00	1.0	2026-10-02T08:26:14.795661+00:00	1.0	2026-10-02T08:12:14.306644+00:00
NCT07520292	I	1	2026-09-28	0.0	2026-10-05T02:48:14.035972+00:00	0.0	2026-10-02T08:20:11.411516+00:00	0.0	2026-10-05T02:23:49.393794+00:00	0.0	2026-10-02T08:41:57.777378+00:00	0.0	2026-10-02T08:14:47.708348+00:00
NCT07520565	III	1	2026-09-28	0.0	2026-10-05T02:55:46.426412+00:00	0.0	2026-10-02T08:26:52.413724+00:00	0.0	2026-10-05T02:32:09.007272+00:00	1.0	2026-10-02T08:58:14.770405+00:00	0.0	2026-10-02T08:17:05.714817+00:00
NCT07521631	II	1	2026-09-28	1.0	2026-10-05T02:46:29.990180+00:00	1.0	2026-10-02T08:18:07.755095+00:00	1.0	2026-10-05T02:22:01.261761+00:00	1.0	2026-10-02T08:38:28.774577+00:00	1.0	2026-10-02T08:14:20.122380+00:00
NCT07521683	II	1	2026-09-28	0.0	2026-10-05T03:09:25.450863+00:00	0.0	2026-10-02T08:33:18.069072+00:00	0.0	2026-10-05T02:47:32.669671+00:00	0.0	2026-10-02T09:36:36.968864+00:00	0.0	2026-10-02T08:21:18.977056+00:00
NCT07526519	I	1	2026-09-28	1.0	2026-10-15T08:32:31.553046+00:00	1.0	2026-10-15T08:25:12.758179+00:00	1.0	2026-10-15T08:27:52.588458+00:00	1.0	2026-10-15T08:25:23.947307+00:00	1.0	2026-10-15T08:25:14.262709+00:00
NCT07527221	I	1	2026-09-28	1.0	2026-10-05T02:45:10.388773+00:00	1.0	2026-10-02T08:16:20.299402+00:00	1.0	2026-10-05T02:20:23.852600+00:00	1.0	2026-10-02T08:35:39.211647+00:00	1.0	2026-10-02T08:13:54.065989+00:00
NCT07527650	II	1	2026-09-28	1.0	2026-10-05T02:42:34.879117+00:00	1.0	2026-10-02T08:13:09.554080+00:00	1.0	2026-10-05T02:17:38.606803+00:00	1.0	2026-10-02T08:29:50.620091+00:00	1.0	2026-10-02T08:13:04.747513+00:00
NCT07529717	I	0	2026-09-28	1.0	2026-10-05T02:42:33.459368+00:00	1.0	2026-10-02T08:13:04.705671+00:00	1.0	2026-10-05T02:17:26.995293+00:00	1.0	2026-10-03T13:54:56.626264+00:00	1.0	2026-10-02T08:13:03.884885+00:00
NCT07529782	I	1	2026-09-28	1.0	2026-10-05T02:48:51.687675+00:00	1.0	2026-10-02T08:20:40.493715+00:00	1.0	2026-10-05T02:24:27.144726+00:00	1.0	2026-10-02T08:43:08.221157+00:00	1.0	2026-10-02T08:15:00.322687+00:00
NCT07530198	I	1	2026-09-28	1.0	2026-10-05T02:54:36.399714+00:00	1.0	2026-10-02T08:26:24.736338+00:00	1.0	2026-10-05T02:30:47.804565+00:00	1.0	2026-10-05T01:13:24.555413+00:00	1.0	2026-10-02T08:16:45.192154+00:00
NCT07530640	III	1	2026-09-28	1.0	2026-10-05T02:40:12.680701+00:00	1.0	2026-10-02T08:11:50.107718+00:00	1.0	2026-10-05T02:14:58.197928+00:00	1.0	2026-10-03T13:54:31.776898+00:00	1.0	2026-10-02T08:12:09.349360+00:00
NCT07534657	I	1	2026-09-28	1.0	2026-10-05T02:45:26.634662+00:00	1.0	2026-10-02T08:16:34.831768+00:00	1.0	2026-10-05T02:20:38.138495+00:00	1.0	2026-10-02T08:35:46.214448+00:00	1.0	2026-10-02T08:13:58.875119+00:00
NCT07535099	I	1	2026-09-28	1.0	2026-10-15T08:33:33.931539+00:00	1.0	2026-10-15T08:25:12.763123+00:00	1.0	2026-10-15T08:28:42.727094+00:00	1.0	2026-10-15T08:25:30.862951+00:00	1.0	2026-10-15T08:25:14.263477+00:00
NCT07536061	I	1	2026-09-28	1.0	2026-10-05T02:42:58.294682+00:00	1.0	2026-10-02T08:13:22.338475+00:00	1.0	2026-10-05T02:18:10.092179+00:00	1.0	2026-10-02T08:31:15.559750+00:00	1.0	2026-10-02T08:13:11.869200+00:00
NCT07537231	I	1	2026-09-28	1.0	2026-10-15T08:32:31.553504+00:00	1.0	2026-10-15T08:25:12.758802+00:00	1.0	2026-10-15T08:27:52.588880+00:00	1.0	2026-10-15T08:25:25.067570+00:00	1.0	2026-10-15T08:25:14.262923+00:00
NCT07537868	II	0	2026-09-28	1.0	2026-10-05T02:44:37.440611+00:00	1.0	2026-10-02T08:15:02.047876+00:00	0.0	2026-10-05T02:19:51.015465+00:00	1.0	2026-10-02T08:34:25.331365+00:00	0.0	2026-10-02T08:13:44.847732+00:00
NCT07538583	II	1	2026-09-28	1.0	2026-10-05T02:48:19.220067+00:00	1.0	2026-10-02T08:20:14.131169+00:00	1.0	2026-10-05T02:24:03.115939+00:00	1.0	2026-10-02T08:42:22.077396+00:00	1.0	2026-10-02T08:14:49.464686+00:00
NCT07540897	III	1	2026-09-28	1.0	2026-10-05T02:41:11.559605+00:00	1.0	2026-10-02T08:12:28.483630+00:00	1.0	2026-10-05T02:16:00.211478+00:00	1.0	2026-10-02T08:27:26.548502+00:00	1.0	2026-10-02T08:12:32.947850+00:00
NCT07540910	I	1	2026-09-28	1.0	2026-10-05T02:45:56.181235+00:00	1.0	2026-10-02T08:17:38.842794+00:00	1.0	2026-10-05T02:21:28.493021+00:00	1.0	2026-10-02T08:37:13.916075+00:00	1.0	2026-10-02T08:14:09.580755+00:00
NCT07541001	II	1	2026-09-28	1.0	2026-10-15T10:58:53.595994+00:00	0.0	2026-10-15T09:25:14.000791+00:00	0.0	2026-10-15T10:25:30.693191+00:00	1.0	2026-10-15T11:54:50.702303+00:00	0.0	2026-10-15T09:08:54.626694+00:00
NCT07545759	II	0	2026-09-28	1.0	2026-10-05T02:43:26.958711+00:00	0.0	2026-10-02T08:13:42.555935+00:00	1.0	2026-10-05T02:18:30.112796+00:00	1.0	2026-10-03T13:55:19.693410+00:00	1.0	2026-10-02T08:13:22.319861+00:00
NCT07545772	II	0	2026-09-28	0.0	2026-10-05T02:43:55.995223+00:00	0.0	2026-10-02T08:14:03.789969+00:00	0.0	2026-10-05T02:19:10.187253+00:00	0.0	2026-10-02T08:33:29.549490+00:00	0.0	2026-10-02T08:13:34.711047+00:00
NCT07545967	I	0	2026-09-28	1.0	2026-10-05T02:44:21.703882+00:00	1.0	2026-10-02T08:14:24.463930+00:00	1.0	2026-10-05T02:19:28.174302+00:00	1.0	2026-10-02T08:34:01.876134+00:00	1.0	2026-10-02T08:13:36.197297+00:00
NCT07547228	I	1	2026-09-28	1.0	2026-10-05T03:10:16.444740+00:00	0.0	2026-10-02T08:33:54.955439+00:00	1.0	2026-10-05T02:48:33.305523+00:00	1.0	2026-10-02T09:38:14.488275+00:00	1.0	2026-10-02T08:21:39.286769+00:00
NCT07547930	II	1	2026-09-28	1.0	2026-10-05T02:44:18.817240+00:00	1.0	2026-10-02T08:14:21.822092+00:00	1.0	2026-10-05T02:19:15.601948+00:00	1.0	2026-10-02T08:33:52.762973+00:00	1.0	2026-10-02T08:13:35.426259+00:00
NCT07548632	II	1	2026-09-28	1.0	2026-10-05T02:45:14.127373+00:00	1.0	2026-10-02T08:16:21.935905+00:00	1.0	2026-10-05T02:20:25.299102+00:00	0.0	2026-10-03T13:55:37.099788+00:00	1.0	2026-10-02T08:13:54.154972+00:00
NCT07552454	II	1	2026-09-28	1.0	2026-10-05T02:45:19.712521+00:00	1.0	2026-10-02T08:16:28.857411+00:00	1.0	2026-10-05T02:20:34.176158+00:00	1.0	2026-10-02T08:35:45.485260+00:00	1.0	2026-10-02T08:13:55.496625+00:00
NCT07553182	III	1	2026-09-28	1.0	2026-10-05T02:45:01.544215+00:00	1.0	2026-10-02T08:16:06.166309+00:00	1.0	2026-10-05T02:20:15.826166+00:00	1.0	2026-10-02T08:35:24.513400+00:00	1.0	2026-10-02T08:13:50.991322+00:00
NCT07553338	II	0	2026-09-28	0.0	2026-10-05T02:43:41.455371+00:00	0.0	2026-10-02T08:13:55.905091+00:00	0.0	2026-10-05T02:18:55.427942+00:00	0.0	2026-10-02T08:33:09.429453+00:00	0.0	2026-10-02T08:13:27.595729+00:00
NCT07553988	II	1	2026-09-28	0.0	2026-10-15T09:24:20.578030+00:00	0.0	2026-10-15T08:42:35.231961+00:00	1.0	2026-10-15T09:05:38.838521+00:00	1.0	2026-10-15T09:27:16.360751+00:00	0.0	2026-10-15T08:37:15.332469+00:00
NCT07554495	III	1	2026-09-28	1.0	2026-10-05T02:42:19.676145+00:00	1.0	2026-10-02T08:12:54.650295+00:00	1.0	2026-10-05T02:17:12.223423+00:00	1.0	2026-10-02T08:29:24.909109+00:00	1.0	2026-10-02T08:12:50.147765+00:00
NCT07557355	I	1	2026-09-28	1.0	2026-10-05T02:39:11.881867+00:00	1.0	2026-10-02T08:11:50.103053+00:00	1.0	2026-10-05T02:14:30.307464+00:00	1.0	2026-10-02T08:22:10.420660+00:00	1.0	2026-10-02T08:11:52.513717+00:00
NCT07558668	I	0	2026-09-28	1.0	2026-10-15T09:06:06.478900+00:00	1.0	2026-10-15T08:34:00.465979+00:00	1.0	2026-10-15T08:52:56.981573+00:00	1.0	2026-10-15T09:06:10.922838+00:00	1.0	2026-10-15T08:33:22.105475+00:00
NCT07559097	I	0	2026-09-28	0.0	2026-10-05T03:14:36.579184+00:00	0.0	2026-10-02T08:36:16.953148+00:00	1.0	2026-10-05T02:52:57.375647+00:00	1.0	2026-10-02T09:46:11.298845+00:00	1.0	2026-10-02T08:23:10.880038+00:00
NCT07559864	II	0	2026-09-28	0.0	2026-10-05T03:23:35.069404+00:00	0.0	2026-10-02T08:42:25.913154+00:00	0.0	2026-10-05T03:02:51.277065+00:00	1.0	2026-10-03T08:52:32.941817+00:00	0.0	2026-10-02T08:25:59.184424+00:00
NCT07562490	II	1	2026-09-28	0.0	2026-10-05T03:39:16.083980+00:00	0.0	2026-10-02T08:51:34.448251+00:00	0.0	2026-10-05T03:22:11.034382+00:00	0.0	2026-10-03T09:23:55.986038+00:00	0.0	2026-10-02T08:30:57.505872+00:00
NCT07570758	II	0	2026-09-28	0.0	2026-10-05T02:41:45.982128+00:00	1.0	2026-10-02T08:12:44.536027+00:00	0.0	2026-10-05T02:16:41.053002+00:00	0.0	2026-10-02T08:28:34.913216+00:00	0.0	2026-10-02T08:12:44.910048+00:00
NCT07579936	II	1	2026-09-28	1.0	2026-10-05T02:43:54.717857+00:00	1.0	2026-10-02T08:13:57.435762+00:00	1.0	2026-10-05T02:18:58.085082+00:00	1.0	2026-10-02T08:33:27.652997+00:00	1.0	2026-10-02T08:13:30.123042+00:00
NCT07583849	III	1	2026-09-28	1.0	2026-10-05T02:42:40.438720+00:00	1.0	2026-10-02T08:13:10.560151+00:00	1.0	2026-10-05T02:17:44.356978+00:00	1.0	2026-10-02T08:30:15.797086+00:00	1.0	2026-10-02T08:13:05.562807+00:00
NCT07586904	I	1	2026-09-28	1.0	2026-10-05T03:34:03.888353+00:00	0.0	2026-10-02T08:48:40.483777+00:00	0.0	2026-10-05T03:15:10.823146+00:00	1.0	2026-10-03T09:14:45.003302+00:00	1.0	2026-10-02T08:29:23.700002+00:00
NCT07589439	II	1	2026-09-28	1.0	2026-10-05T03:12:00.800227+00:00	1.0	2026-10-02T08:34:42.572992+00:00	1.0	2026-10-05T02:50:11.475695+00:00	0.0	2026-10-02T09:41:03.306710+00:00	1.0	2026-10-02T08:22:06.321392+00:00
NCT07594847	I	1	2026-09-28	1.0	2026-10-05T02:50:18.806381+00:00	1.0	2026-10-02T08:22:03.138597+00:00	1.0	2026-10-05T02:25:50.431761+00:00	1.0	2026-10-02T08:45:26.641151+00:00	1.0	2026-10-02T08:15:23.671184+00:00
NCT07596121	II	1	2026-09-28	1.0	2026-10-05T02:42:55.186513+00:00	1.0	2026-10-02T08:13:18.220733+00:00	1.0	2026-10-05T02:17:51.301873+00:00	1.0	2026-10-02T08:31:02.946340+00:00	1.0	2026-10-02T08:13:07.677551+00:00
NCT07598708	II	1	2026-09-28	1.0	2026-10-05T02:41:28.088815+00:00	1.0	2026-10-02T08:12:38.089570+00:00	1.0	2026-10-05T02:16:23.704327+00:00	1.0	2026-10-02T08:27:59.449636+00:00	1.0	2026-10-02T08:12:36.464097+00:00
NCT07599410	II	1	2026-09-28	1.0	2026-10-05T02:42:14.747773+00:00	1.0	2026-10-02T08:12:48.422833+00:00	1.0	2026-10-05T02:16:51.599362+00:00	1.0	2026-10-02T08:28:53.126336+00:00	1.0	2026-10-02T08:12:47.968447+00:00
NCT07602946	II	0	2026-09-28	1.0	2026-10-05T03:08:51.967259+00:00	1.0	2026-10-02T08:33:08.232116+00:00	1.0	2026-10-05T02:47:05.741860+00:00	1.0	2026-10-02T09:35:09.685134+00:00	1.0	2026-10-02T08:21:07.276779+00:00
NCT07604116	I	1	2026-09-28	1.0	2026-10-05T02:39:53.235450+00:00	1.0	2026-10-02T08:11:50.107234+00:00	1.0	2026-10-05T02:14:46.841843+00:00	1.0	2026-10-02T08:23:13.677333+00:00	1.0	2026-10-02T08:12:07.975030+00:00
NCT07606937	I	1	2026-09-28	1.0	2026-10-05T02:40:27.795388+00:00	1.0	2026-10-02T08:12:11.449183+00:00	1.0	2026-10-05T02:15:11.760510+00:00	1.0	2026-10-02T08:25:55.189293+00:00	0.0	2026-10-02T08:12:13.098015+00:00
NCT07614308	I	1	2026-09-28	1.0	2026-10-15T08:38:33.465730+00:00	1.0	2026-10-15T08:26:39.956399+00:00	1.0	2026-10-15T08:32:35.568188+00:00	1.0	2026-10-15T08:30:53.218284+00:00	1.0	2026-10-15T08:26:39.349644+00:00
NCT07615426	I	0	2026-09-28	1.0	2026-10-05T02:50:56.640541+00:00	1.0	2026-10-02T08:22:26.989815+00:00	1.0	2026-10-05T02:26:34.975987+00:00	1.0	2026-10-02T08:47:21.418028+00:00	1.0	2026-10-02T08:15:37.270934+00:00
NCT07616128	II	0	2026-09-28	0.0	2026-10-05T02:38:44.339731+00:00	0.0	2026-10-02T08:11:50.101586+00:00	0.0	2026-10-05T02:13:57.508353+00:00	0.0	2026-10-02T08:21:59.568354+00:00	0.0	2026-10-02T08:11:52.513547+00:00
NCT07616700	II	1	2026-09-28	1.0	2026-10-15T08:43:42.133690+00:00	1.0	2026-10-15T08:28:01.749335+00:00	1.0	2026-10-15T08:37:02.649814+00:00	1.0	2026-10-15T08:39:26.781366+00:00	0.0	2026-10-15T08:28:09.250185+00:00
NCT07623486	I	1	2026-09-28	1.0	2026-10-15T08:32:31.552515+00:00	1.0	2026-10-15T08:25:12.757571+00:00	1.0	2026-10-15T08:27:52.587769+00:00	1.0	2026-10-15T08:25:16.184014+00:00	1.0	2026-10-15T08:25:14.262444+00:00
NCT07623525	I	0	2026-09-28	1.0	2026-10-05T02:40:41.506722+00:00	1.0	2026-10-02T08:12:16.294866+00:00	1.0	2026-10-05T02:15:38.177632+00:00	1.0	2026-10-02T08:26:19.338544+00:00	1.0	2026-10-02T08:12:19.531816+00:00
NCT07629778	I	1	2026-09-28	1.0	2026-10-05T02:41:51.938006+00:00	1.0	2026-10-02T08:12:46.578534+00:00	1.0	2026-10-05T02:16:47.810825+00:00	1.0	2026-10-02T08:28:40.754018+00:00	1.0	2026-10-02T08:12:47.240166+00:00
NCT07632846	II	0	2026-09-28	0.0	2026-10-05T02:42:23.236803+00:00	0.0	2026-10-02T08:12:57.332481+00:00	0.0	2026-10-05T02:17:12.339039+00:00	1.0	2026-10-03T13:54:49.437157+00:00	0.0	2026-10-02T08:12:51.333551+00:00
NCT07632872	II	0	2026-09-28	0.0	2026-10-05T02:42:18.228903+00:00	0.0	2026-10-02T08:12:50.158790+00:00	0.0	2026-10-05T02:17:11.278592+00:00	1.0	2026-10-02T08:29:07.080651+00:00	0.0	2026-10-02T08:12:50.143355+00:00
NCT07633236	III	0	2026-09-28	1.0	2026-10-05T03:39:59.055062+00:00	1.0	2026-10-02T08:51:58.097335+00:00	1.0	2026-10-05T03:22:43.591273+00:00	1.0	2026-10-03T14:19:32.739709+00:00	1.0	2026-10-02T08:31:09.790800+00:00
NCT07633301	II	0	2026-09-28	1.0	2026-10-05T02:41:15.069494+00:00	1.0	2026-10-02T08:12:30.424249+00:00	1.0	2026-10-05T02:16:16.259800+00:00	1.0	2026-10-02T08:27:27.855772+00:00	1.0	2026-10-02T08:12:33.192000+00:00
NCT07638891	I	0	2026-09-28	1.0	2026-10-05T02:47:20.665703+00:00	0.0	2026-10-02T08:19:17.138011+00:00	1.0	2026-10-05T02:22:56.588372+00:00	1.0	2026-10-02T08:40:28.446107+00:00	1.0	2026-10-02T08:14:34.513014+00:00
NCT07640438	I	1	2026-09-28	1.0	2026-10-05T02:41:28.091420+00:00	1.0	2026-10-02T08:12:43.507685+00:00	1.0	2026-10-05T02:16:33.066309+00:00	1.0	2026-10-03T13:54:31.778580+00:00	1.0	2026-10-02T08:12:37.670033+00:00
NCT07640893	II	1	2026-09-28	1.0	2026-10-05T03:03:47.424575+00:00	1.0	2026-10-02T08:30:29.400749+00:00	1.0	2026-10-05T02:40:41.150155+00:00	1.0	2026-10-02T09:24:05.916111+00:00	1.0	2026-10-02T08:19:33.231458+00:00
NCT07641725	II	1	2026-09-28	1.0	2026-10-05T03:07:40.346323+00:00	1.0	2026-10-02T08:32:25.466270+00:00	1.0	2026-10-05T02:45:31.711558+00:00	1.0	2026-10-03T14:04:30.355761+00:00	1.0	2026-10-02T08:20:45.109615+00:00
NCT07644403	I	1	2026-09-28	1.0	2026-10-05T02:50:44.751905+00:00	1.0	2026-10-02T08:22:12.205893+00:00	1.0	2026-10-05T02:26:18.236244+00:00	1.0	2026-10-02T08:46:43.333662+00:00	0.0	2026-10-02T08:15:33.594771+00:00
NCT07644832	I	1	2026-09-28	1.0	2026-10-15T09:38:44.553121+00:00	1.0	2026-10-15T08:49:40.694785+00:00	1.0	2026-10-15T09:17:37.987725+00:00	1.0	2026-10-15T09:48:13.412340+00:00	1.0	2026-10-15T08:41:23.862929+00:00
NCT07645924	III	0	2026-09-28	0.0	2026-10-05T05:28:40.227911+00:00	1.0	2026-10-02T08:11:50.101041+00:00	1.0	2026-10-05T02:13:57.508074+00:00	1.0	2026-10-02T08:19:47.129393+00:00	1.0	2026-10-02T08:11:52.513438+00:00
NCT07646613	II	1	2026-09-28	1.0	2026-10-05T02:42:24.626461+00:00	1.0	2026-10-02T08:12:59.479777+00:00	1.0	2026-10-05T02:17:13.791952+00:00	1.0	2026-10-02T08:29:40.836574+00:00	1.0	2026-10-02T08:12:53.533981+00:00
NCT07647783	I	1	2026-09-28	1.0	2026-10-05T02:56:26.622564+00:00	1.0	2026-10-02T08:27:04.477966+00:00	1.0	2026-10-05T02:32:42.473320+00:00	1.0	2026-10-02T08:59:51.154619+00:00	1.0	2026-10-02T08:17:18.745085+00:00
NCT07652047	I	1	2026-09-28	1.0	2026-10-05T02:43:13.261841+00:00	1.0	2026-10-02T08:13:36.583036+00:00	1.0	2026-10-05T02:18:24.958092+00:00	1.0	2026-10-02T08:31:51.817423+00:00	1.0	2026-10-02T08:13:19.226774+00:00
NCT07653503	I	1	2026-09-28	1.0	2026-10-05T02:57:40.326219+00:00	1.0	2026-10-02T08:27:46.571405+00:00	1.0	2026-10-05T02:34:16.407237+00:00	1.0	2026-10-02T09:02:09.007551+00:00	1.0	2026-10-02T08:17:45.266514+00:00
NCT07654140	II	0	2026-09-28	1.0	2026-10-05T03:01:35.196177+00:00	1.0	2026-10-02T08:29:23.858994+00:00	1.0	2026-10-05T02:38:20.621978+00:00	1.0	2026-10-02T09:15:54.802828+00:00	1.0	2026-10-02T08:18:59.218823+00:00
NCT07661329	III	1	2026-09-28	1.0	2026-10-05T02:40:44.102117+00:00	1.0	2026-10-02T08:12:18.264371+00:00	1.0	2026-10-05T02:15:45.449220+00:00	1.0	2026-10-02T08:26:32.418167+00:00	1.0	2026-10-02T08:12:20.433788+00:00
NCT07663864	I	1	2026-09-28	0.0	2026-10-05T02:40:56.369630+00:00	1.0	2026-10-02T08:12:21.933532+00:00	1.0	2026-10-05T02:15:53.167913+00:00	1.0	2026-10-02T08:26:48.992542+00:00	1.0	2026-10-02T08:12:30.908281+00:00
NCT07663903	III	1	2026-09-28	1.0	2026-10-05T02:45:38.024894+00:00	1.0	2026-10-02T08:16:49.987172+00:00	1.0	2026-10-05T02:20:57.057545+00:00	1.0	2026-10-02T08:36:30.574428+00:00	1.0	2026-10-02T08:14:03.076592+00:00
NCT07667751	II	1	2026-09-28	1.0	2026-10-05T02:41:18.690153+00:00	0.0	2026-10-02T08:12:31.791729+00:00	0.0	2026-10-05T02:16:18.358864+00:00	1.0	2026-10-02T08:27:44.637761+00:00	0.0	2026-10-02T08:12:33.484823+00:00
NCT07668804	I	1	2026-09-28	1.0	2026-10-05T02:40:47.224835+00:00	1.0	2026-10-02T08:12:18.491504+00:00	1.0	2026-10-05T02:15:49.038466+00:00	1.0	2026-10-03T13:54:31.778010+00:00	1.0	2026-10-02T08:12:23.771412+00:00
NCT07674667	I	0	2026-09-28	1.0	2026-10-05T02:39:41.253842+00:00	1.0	2026-10-02T08:11:50.106292+00:00	1.0	2026-10-05T02:14:39.788967+00:00	1.0	2026-10-02T08:22:39.542362+00:00	1.0	2026-10-02T08:12:06.732640+00:00
NCT07675590	I	1	2026-09-28	1.0	2026-10-05T02:39:18.165535+00:00	1.0	2026-10-02T08:11:50.103515+00:00	1.0	2026-10-05T02:14:30.308221+00:00	1.0	2026-10-02T08:22:20.839661+00:00	1.0	2026-10-02T08:11:52.513794+00:00
NCT07678203	I	0	2026-09-28	0.0	2026-10-15T08:32:31.552142+00:00	0.0	2026-10-15T08:25:12.757428+00:00	1.0	2026-10-15T08:27:52.587429+00:00	0.0	2026-10-15T08:25:16.183724+00:00	1.0	2026-10-15T08:25:14.262310+00:00
NCT07680322	II	0	2026-09-28	1.0	2026-10-05T02:38:44.338949+00:00	1.0	2026-10-02T08:11:50.100531+00:00	1.0	2026-10-05T02:13:57.507336+00:00	1.0	2026-10-02T08:19:47.128814+00:00	0.0	2026-10-02T08:11:52.513237+00:00
